# Construction of a demand and capacity model for intensive care and hospital ward beds, and mortality from COVID-19

**DOI:** 10.1101/2021.01.06.21249341

**Authors:** Stuart McDonald, Chris Martin, Steve Bale, Michiel Luteijn, Rahul Sarkar

## Abstract

**Background:** This paper describes the construction of a model used to estimate the number of excess deaths that could be expected as a direct consequence of a lack of hospital bed and intensive care unit (ICU) capacity.

**Methods:** A series of compartmental models was used to estimate the number of deaths under different combinations of care required (ICU or ward), and care received (ICU, ward or no care) in England up to the end of April 2021. Model parameters were sourced from publicly available government information, organisations collating COVID-19 data and calculations using existing parameters. A compartmental sub-model was used to estimate the mortality scalars that represent the increase in mortality that would be expected from a lack of provision of an ICU or general ward bed when one is required. Three illustrative scenarios for admissions numbers, ‘Optimistic’, ‘Middling’ and ‘Pessimistic’, are described showing how the model can be used to estimate mortality rates under different scenarios of capacity.

**Results:** The key output of our collaboration was the model itself rather than the results of any of the scenarios. The model allows a user to understand the excess mortality impact arising as a direct consequence of capacity being breached under various scenarios or forecasts of hospital admissions. The scenarios described in this paper are illustrative and are not forecasts.

There were no excess deaths from a lack of capacity in any of the ‘Optimistic’ scenario applications in sensitivity analysis.

Several of the ‘Middling’ scenario applications under sensitivity testing resulted in excess deaths directly attributable to a lack of capacity. Most excess deaths arose when we modelled a 20% reduction compared to best estimate ICU capacity. This led to 597 deaths (0.7% increase).

All the ‘Pessimistic’ scenario applications under sensitivity analysis had excess deaths. These ranged from 49,219 (19.4% increase) when we modelled a 20% increase in ward bed availability over the best-estimate, to 103,845 (40.9% increase) when we modelled a 20% shortfall in ward bed availability below the best-estimate. The emergence of a new, more transmissible variant (VOC 202012/01) increases the likelihood of real world outcomes at, or beyond, those modelled in our ‘Pessimistic’ scenario.

The results can be explained by considering how capacity evolves in each of the scenarios. In the Middling scenario, whilst ICU capacity may be approached and even possibly breached, there remains sufficient ward capacity to take lives who need either ward or ICU support, keeping excess deaths relatively low. However, the Pessimistic scenario sees ward capacity breached, and in many scenarios for a period of several weeks, resulting in much higher mortality in those lives who require care but do not receive it.

**Conclusions:** No excess deaths from breaching capacity would be expected under the unadjusted ‘Optimistic’ assumptions of demand. The ‘Middling’ scenario could result in some excess deaths from breaching capacity, though these would be small (0.7% increase) relative to the total number of deaths in that scenario. The ‘Pessimistic’ scenario would certainly result in significant excess deaths from breaching capacity. Our sensitivity analysis indicated a range between 49,219 (19.4% increase) and 103,845 (40.9% increase) excess deaths.

Without the new variant, exceeding capacity for hospital and ICU beds did not appear to be the most likely outcome but given the new variant it now appears more plausible and, if so, would result in a substantial increase in the number of deaths from COVID-19.

## Supplementary material for "Construction of a demand and capacity model for intensive care and hospital ward beds, and mortality from COVID-19": Excel spreadsheet of the model.

### Sheet: Description
	Model of within capacity and outside capacity deaths from COVID-19 in England												31st December 2020
		This model estimates the number of deaths that can be expected from forward projections of demand for hospital admission for COVID-19 taking into account any step-change that may occur in mortality rates when hospital or Intensive Care Unit (ICU) bed capacity is breached. The model was designed and built by members of the Institute and Faculty of Actuaries in response to a request for help from the Department of Health and Social Care in the UK for assistance in updating the document ''Direct and Indirect Impacts of COVID-19 on Excess Deaths and Morbidity: Executive Summary. London; 2020. ". Whilst some parameters are estimated, it may be that other users may have access to observed data that can be substituted where we have made estimates.
		Sheets		Purpose
		Principle parameters		This sheet derives or displays the principle underlying parameters - the availability of ward and ICU beds, and the mortality scalars that apply when ward or ICU care is not available.
		Assumptions and limitations		This sheet lists assumptions applied in the modelling and lists recognised limitations.
		Estimating Admissions by Age		Estimating the age distribution of admissions to hospital.
		New patients in hospital		Split new patients by those who do or do not require ICU. Uses publicy available admissions data.
		Splitting Admissions CCU Ward		Split Ward demand by those within and beyond capacity.
		Ward Demand		Calculates the demand for ward care.
		CCU Demand		Calculates the demand for ICU care.
		Excess Mortality Model		Derivation of mortality scalars.
		Ward Mortality - Treated		Treated mortality rates by age, within Ward (6a) and ICU (6b). Mortality scalars from 5 used to determine mortality rates when capacity exceeded.
		CCU Mortality - Treated		Simple check that the normal (in capacity) mortality rates gives an answer similar to the deaths in the scenarios
		Mortality Rates		Calculate mortality allowing for capacity being exceeded.
		Deaths - In capacity		Calculate the number of deaths occuring within capacity.
		Deaths - outside capacity		Calculate the number of deaths occuring as a direct result of a lack of capacity.
		Scenarios		Construction of three scenarios for the projection of demand for admissions.
		Sensitivity Analysis		Results of the sensitivity analysis.
		Principal authors		Role
		Stuart McDonald		Head of Demographic Assumptions and Methodology at Lloyds Banking Group
		Chris Martin		Director of Modelling at Crystallise
		Steve Bale		Senior Actuary at Munich Re
		Michiel Luteijn		Biometric Research Data Specialist at Hannover Re
		Rahul Sarkar		Consultant Physician in Respiratory Medicine 7 Critical Care at Medway NHS Foundation Trust
		Acknowledgements
		The authors acknowledge assistance and advice from the following people:
		Institute and Faculty of Actuaries
		Josephine Robertson (Health & Care Actuary, Optum)
		Dan Ryan (Chief Science Officer at COIOS Research)
		Scott Reid (Global Protection Pricing & Product Development Actuary, Zurich)
		James Robinson (UK & Ireland Business Strategy and Analytics, Aon Benfield)
		Nottingham Universities Hospital Trust
		Joe West (Professor of Epidemiology; Honorary Consultant Gastroenterologist, Faculty of Medicine & Health Sciences Nottingham University)
		Richard Hubbard (GSK/British Lung Foundation Professor of Respiratory Epidemiology, Faculty of Medicine & Health Sciences)
		Tim Card (Clinical Associate Professor, Nottingham Biomedical Research Centre)
		Colin Crooks (Clinical Associate Professor, Nottingham Biomedical Research Centre)
		Nina Lewis (Consultant Gastroenterologist, Nottingham University NHS Trust)
		Andrew Fogarty (Clinical Associate Professor & Reader in Clinical Epidemiology, Faculty of Medicine & Health Sciences)
		Andrew Marshall (Deputy Medical Director at Nottingham University Hospitals)
		De Beer Thearina (Consultant in Anaesthetics and ICM at Nottingham University Hospitals NHS Trust)
		Dominic Shaw (Professor and Honorary Consultant, Faculty of Medicine & Health Sciences)
		Emma O’Dowd (Honorary Consultant Assistant Professor, University of Nottingham)
		Andrew Baraclough (Assistant Director of Insight, Nottingham University Hospitals NHS Trust)
		Crystallise
		Shannon Connolly, Analyst at Crystallise Ltd
		Dr Will Letton, Consultant Analyst at Crystallise Ltd
		Dr Louisa Rutherford, Senior Clinical Researcher at Crystallise Ltd

### Sheet: Assumptions and limitations
	This sheet is a compilation of assumtions made in the model and recognised limitations
	Assumptions
	There is no change in the expected mortality as demand grows until the bed capacity is breached.
	Only bed capacity affects excess mortality rates and not other resource constraints such as staffing or equipment.
	Surge capacity will be applied before the use of field hospitals or the commandeering of private facilities.
	All of the surge capacity, field hospital and private facility beds will be utilised for COVID-19 rather than any other demand.
	The age distribution of admissions remains constant over time.
	There is perfect redistribution of bed capacity and resources across the country immediately according to demand.
	Weekly bed availability remains constant.
	The mortality (including by age) is the same for the old COVID strain and novel mutations.
	Limitations
	Mortality rates are affected by constraints other than just bed availability including staffing and equipment.
	The model will not capture the transition between low mortality will full capacity and the high mortality from lack of a bed that arises from stressing of the system before capacity is absent.
	The estimates of bed availability is determined using the mean length of stay on the ward or in ICU. The distribution of oICUpants by length of stay will change over time which may result in a slow consumption of capacity that is not captured in this model.
	Capacity estimates are fixed throughout the model when, in fact, new resources may be recruited over time, or capcity may fall in response to disruption of staffing and supplies.
	The estimate of bed availability is determined using the mean length of stay on the ward or in ICU. The distribution of of ICU occupants by length of stay will change over time which may result in a slow consumption of capacity that is not captured in this model.

### Sheet: Principle parameters
	The principle underlying parameters of the model with their sources.
			Key assumptions and parameter inputs into model
			Value	Parameter	Data scource	Logic
			2	Within-hospital ICU surge multiplier	9,11	Report from one specialist unit in London that achieved 236% increase. Assume 200% typical. However, the NHS England guidance 2013 suggests 100%.
			120828	Ward beds total	3	Based on data from 2020/21 Q2
			817	Total ICU beds available for COVID patients (no surge)	2	Spare capacity in Results section para1.
			9769	Total Ward Beds available for COVID patients ( no surge)	2	Spare capacity in Results section para1.
			1634	Total ICU beds available per week for COVID patients (with surge)	2,9,11	Assumption that, at equilibrium, the proportion of ICU beds that is available remains constant as this will relate to turnover.
			62267	Total Ward Beds available for COVID patients (with surge)	2	Page 5 para 2.
			1810	Nightingale capacity, cancelled electives and private medical facilities - ICU beds	2	Page 5 -"We estimate that these interventions would allow for up to 2627 and 62, 267 COVID-19 patients to be accommodated in CC and G&A on any day, respectively". Minus pre-pandemic daily capacity.
			52498	Nightingale capacity, cancelled electives and private medical facilities - ward beds	2
			Y	Include within hospital surge capacity.	N/A
			Y	Include additional field hospital and private facilty capacity with routine care cancellation (Y/N)	N/A	Nightingale facilities are currently largely on standby, but could be reactivated.
			7	Mean length of stay on ICU	13	The number of beds available each week would be the number of beds * 7 days / mean duration of stay.
			5	Mean length of stay in hospital ward.	13	The number of beds available each week would be the number of beds * 7 days / mean duration of stay.
	Sensitivity adjustment	0	3444	ICU beds available each week for scenario	N/A	Field hospitals, private facilities and cancellation of elective admissions will only happen after surge in ICU beds.
		0	87173.8	Ward beds avaialable each week for scenario	N/A	With our without the capacity from field hospitals, private facilities and cancellation of elective admissions.
			9.02291	Mortality scalar if needs ICU but no beds are available	8	see "5 Excess Mortaltiy Model" sheet
			1.98578	Mortality scalar if needs ICU but only ward beds are available
			3.69305	Mortality scalar if needs ward but no beds are available
			Multipliers of mortality rates (scalars) under different scenarios of exceeding capacity - results of sheet "6. Excess Mortality Model"
			Table 0.2 - Summary of mortality scalars - see Excess Mortality Model
			Care required	Ward Beds Available	ICU Beds Available	Care provided	Scalar	Sensitivity adjustment
			Ward	Yes	n/a	Ward	1
			Ward	No	n/a	None	3.69305	0
			ICU	Yes	Yes	ICU	1
			ICU	Yes	No	Ward	1.98578	0
			ICU	No	No	None	9.02291	0
			Sources
			1	https://www.england.nhs.uk/statistics/statistical-work-areas/critical-care-capacity/critical-care-bed-capacity-and-urgent-operations-cancelled-2019-20-data/
			2	McCabe R, Schmit N, Christen P, D’Aeth JC, Løchen A, Rizmie D, et al. Adapting hospital capacity to meet changing demands during the COVID-19 pandemic. BMC Med [Internet]. 2020 Dec 16;18(1):329. Supplement 2
			3	https://www.england.nhs.uk/statistics/statistical-work-areas/bed-availability-and-occupancy/bed-data-overnight/
			4	https://www.england.nhs.uk/statistics/statistical-work-areas/critical-care-capacity/critical-care-bed-capacity-and-urgent-operations-cancelled-2019-20-data/
			5	https://www.england.nhs.uk/statistics/statistical-work-areas/bed-availability-and-occupancy/bed-data-overnight/
			6	ICNARC COVID-19 report, 18th December (https://www.icnarc.org/Our-Audit/Audits/Cmp/Reports)
			7	ISARIC April 2020 (https://www.medrxiv.org/content/10.1101/2020.04.23.20076042v1.full.pdf)
			8	Sivaloganathan AA, Nasim-Mohi M, Brown MM, Abdul N, Jackson A, Fletcher S V., et al. Noninvasive ventilation for COVID-19-associated acute hypoxaemic respiratory failure: experience from a single centre. Br J Anaesth. 2020;125(4):e368–71.
			9	McCabe R, Schmit N, Christen P, D’Aeth JC, Løchen A, Rizmie D, et al. Adapting hospital capacity to meet changing demands during the COVID-19 pandemic. BMC Med [Internet]. 2020 Dec 16;18(1):329. Available from: https://bmcmedicine.biomedcentral.com/articles/10.1186/s12916-020-01781-w
			10	Hick JL, Einav S, Hanfling D, Kissoon N, Dichter JR, Devereaux A V., et al. Surge capacity principles: Care of the critically ill and injured during pandemics and disasters: CHEST consensus statement. Chest. 2014;146:e1S-e16S.
			11	NHS England. Management of surge and escalation in critical care services : standard operating procedure for adult critical care [Internet]. 2013 [cited 2020 Feb 15]. Available from: https://www.england.nhs.uk/commissioning/wp-content/uploads/sites/12/2013/11/sop-burns.pdf
			12	Docherty AB, Harrison EM, Green CA, Hardwick HE, Pius R, Norman L, et al. Features of 20 133 UK patients in hospital with covid-19 using the ISARIC WHO Clinical Characterisation Protocol: Prospective observational cohort study. BMJ. 2020;369(March):1–12.
			13	Rees EM, Nightingale ES, Jafari Y, Waterlow NR, Clifford S, Carl CA, et al. COVID-19 length of hospital stay: A systematic review and data synthesis. BMC Med. 2020;18(1).
			Input data
			Data sources are shown in column F.
			Output
			Estimates of the weekly number of ICU and ward beds available for COVID-19 patients.
			Display of mortality rhazard ratios calculated elsewhere.

### Sheet: Estimating Admissions by Age
	This sheet estimates the age distribution of admissions using age-binned admission rates that are interpolated to single year of age.
	This sheet shows how we estimated the real shape of admission by age.											Table 1.1 - Estimation of age distribution by single year of age.
	First we fit an exponential curve to the rate data for the age ranges 18 to 85+, with the x-axis taken as the											Age	Admission rate per 100K	Population England	Population adjusted rate	% of bin	Admissions	Age distribution	Check
	estimated midpoint of those intervals. The equation is then applied to each age to etimate the rate per 100K for that age (col N).											0	33.9	618858	209.793	0.155073	212.76	0.00103103	68137
	Where the observed data is available it can be put into 5-year age bins and applied directly in column Range E44:E60.											1	33.9	644056	218.335	0.161387	221.423	0.00107301	68137
	This data was not available to us, so we estimated it by interpolating binned data.											2	33.9	665596	225.637	0.166784	228.828	0.0011089	1
	We took admissions by age data from https://coronavirus.data.gov.uk/details/healthcare?areaType=nation&areaName=England											3	33.9	686135	232.6	0.171931	235.889	0.00114312
	We estimate admissions by individual age and regroup into bands that match with the deaths data											4	33.9	684992	232.212	0.171645	235.496	0.00114121
												5	33.9	691122	234.29	0.173181	237.604	0.00115143
		NHS England Admissions Age Distribution										6	17.9	706742	126.507	0.0879819	124.494	0.000603299
		As of 22/12/20										7	17.9	727938	130.301	0.0906206	128.228	0.000621393
		Age Band	Number	Rate	Check							8	17.9	712204	127.485	0.0886619	125.457	0.000607962
		0 - 5	1372	33.9	1372							9	17.9	700200	125.336	0.0871675	123.342	0.000597715
		6 -17	1415	17.9	1415		Age	Rate				10	17.9	689733	123.462	0.0858645	121.498	0.00058878
		18 - 64	68137	201.3	68137		41	201.3				11	17.9	695753	124.54	0.0866139	122.559	0.000593919
		65 - 84	89461	1015	89461		74.5	1015				12	17.9	673789	120.608	0.0838796	118.69	0.000575169
		85+	45971	3367.9	45971		88	3367.9				13	17.9	660928	118.306	0.0822786	116.424	0.000564191
		Total	206356									14	17.9	634043	113.494	0.0789317	111.688	0.000541241
		% 18+	0.986494									15	17.9	624590	111.802	0.0777549	110.023	0.000533171
												16	17.9	607496	108.742	0.0756268	107.012	0.000518579
			Check	Error								17	17.9	599393	107.291	0.0746181	105.585	0.000511662
			206356	-2.82074e-16								18	45.755	618873	283.165	0.00374012	254.841	0.00123496
												19	48.4533	639880	310.043	0.00409513	279.03	0.00135218
												20	51.3108	668129	342.822	0.00452809	308.53	0.00149514
												21	54.3368	679576	369.26	0.00487728	332.323	0.00161044
												22	57.5412	706968	406.798	0.00537309	366.106	0.00177415
												23	60.9346	715442	435.952	0.00575816	392.344	0.0019013
												24	64.5281	717748	463.149	0.0061174	416.821	0.00201991
												25	68.3336	740656	506.117	0.00668492	455.49	0.0022073
												26	72.3634	742735	537.469	0.00709902	483.706	0.00234404
												27	76.6309	765411	586.542	0.00774719	527.871	0.00255806
												28	81.1501	782363	634.889	0.00838577	571.381	0.00276891
												29	85.9358	770244	661.916	0.00874275	595.705	0.00288678
												30	91.0038	762666	694.055	0.00916726	624.629	0.00302695
			Results									31	96.3706	771667	743.66	0.00982245	669.273	0.00324329
			Age	Distribution		Regrouped into required Age bands for ward mortality calculation						32	102.054	752937	768.402	0.0101492	691.539	0.00335119
			0-4	0.00549728		0 - 19	3320.87	0.0160929	% 20+			33	108.072	760681	822.086	0.0108583	739.854	0.00358533
			5-9	0.0035818		20 - 39	12541.7	0.060777	0.983907			34	114.446	760003	869.791	0.0114884	782.787	0.00379338
			10-14	0.0028633		40 - 59	39130.6	0.189627				35	121.195	741443	898.592	0.0118688	808.707	0.00391899
			15-19	0.00415055		60 - 79	82630.6	0.400427				36	128.342	746952	958.655	0.0126622	862.762	0.00418094
			20-24	0.00880093		80+	68732.2	0.333076				37	135.911	745065	1012.63	0.013375	911.334	0.00441632
			25-29	0.0127651		Check	206356	OK				38	143.926	749311	1078.46	0.0142445	970.579	0.00470342
			30-34	0.0170001								39	152.414	750871	1144.43	0.015116	1029.96	0.00499116
			35-39	0.0222108								40	161.402	721254	1164.12	0.015376	1047.68	0.00507703
			40-44	0.0270105								41	170.921	672514	1149.47	0.0151825	1034.49	0.00501312
			45-49	0.0392983								42	181.001	661799	1197.86	0.0158217	1078.04	0.00522418
			50-54	0.0549085		Regrouped for calculating ICU admissions						43	191.675	673246	1290.44	0.0170445	1161.36	0.00562796
			55-59	0.0684094		16-29	5196.75	0.0255015				44	202.979	685484	1391.39	0.0183778	1252.21	0.00606819
			60-64	0.0772007		30-39	8091.42	0.0397063				45	214.949	696569	1497.27	0.0197763	1347.5	0.00652997
			65-69	0.091412		40-49	13683.2	0.0671465				46	227.625	725600	1651.65	0.0218154	1486.44	0.00720326
			70-74	0.120344		50-59	25447.4	0.124876				47	241.049	755206	1820.42	0.0240446	1638.32	0.00793931
			75-79	0.11147		60-69	34794.2	0.170743				48	255.265	778729	1987.82	0.0262556	1788.98	0.00866939
			80+	0.333076		70-79	47836.4	0.234743				49	270.319	759708	2053.63	0.0271249	1848.21	0.00895641
			Total	1		80+	68732.2	0.337284				50	286.26	776578	2223.03	0.0293624	2000.67	0.00969522
												51	303.142	775173	2349.87	0.0310377	2114.82	0.0102484
												52	321.019	785471	2521.51	0.0333048	2269.29	0.010997
												53	339.951	784074	2665.47	0.0352062	2398.84	0.0116248
												54	359.999	786165	2830.19	0.0373818	2547.09	0.0123432
												55	381.229	777616	2964.5	0.0391559	2667.96	0.0129289
												56	403.712	758665	3062.82	0.0404545	2756.45	0.0133577
												57	427.52	740085	3164.01	0.0417911	2847.52	0.0137991
												58	452.732	712624	3226.28	0.0426135	2903.56	0.0140706
												59	479.432	681661	3268.1	0.0431659	2941.19	0.014253
												60	507.705	664457	3373.48	0.0445578	3036.04	0.0147126
												61	537.646	649021	3489.44	0.0460894	3140.39	0.0152183
												62	569.353	622905	3546.53	0.0468435	3191.77	0.0154673
												63	602.93	599252	3613.07	0.0477224	3251.66	0.0157575
												64	638.487	576200	3678.96	0.0485927	3310.96	0.0160449
												65	676.141	575744	3892.84	0.0386208	3455.05	0.0167432
												66	716.015	566050	4053	0.0402098	3597.21	0.017432
												67	758.241	547827	4153.85	0.0412103	3686.71	0.0178658
												68	802.957	549233	4410.1	0.0437526	3914.15	0.0189679
												69	850.31	557886	4743.76	0.0470628	4210.28	0.020403
												70	900.456	569617	5129.15	0.0508862	4552.33	0.0220606
												71	953.559	598038	5702.64	0.0565758	5061.33	0.0245272
												72	1009.79	645078	6513.96	0.0646248	5781.4	0.0280166
												73	1069.34	493261	5274.66	0.0523298	4681.48	0.0226864
												74	1132.41	473332	5360.05	0.0531769	4757.26	0.0230537
												75	1199.19	466239	5591.09	0.0554691	4962.32	0.0240474
												76	1269.91	427207	5425.14	0.0538228	4815.04	0.0233336
												77	1344.8	375723	5052.73	0.050128	4484.5	0.0217319
												78	1424.11	332047	4728.71	0.0469134	4196.92	0.0203383
												79	1508.09	339470	5119.52	0.0507907	4543.79	0.0220192
												80	1597.03	329713	5265.62	0.0522401	4673.45	0.0226475
												81	1691.21	312737	5289.05	0.0524726	4694.25	0.0227483
												82	1790.95	289092	5177.49	0.0513658	4595.24	0.0222685
												83	1896.57	265631	5037.87	0.0499806	4471.32	0.021668
												84	2008.41	242740	4875.23	0.048367	4326.96	0.0209684
												88	2525.77	1397051	35286.3	1	45971	0.222775
		Input data
		Binned admission data from the Coronavirus data dashboard at Gov.Uk here: https://coronavirus.data.gov.uk/details/healthcare?areaType=nation&areaName=England
		Mid-year population of England by single year of age. Source ONS. Table SAPE22DT2. https://www.ons.gov.uk/peoplepopulationandcommunity/populationandmigration/populationestimates/datasets/lowersuperoutputareamidyearpopulationestimates
		Output
		Distribution of admissions by 5-year age bins.

### Sheet: Scenarios
	This sheets calculates the scenario projections of admission demand on a weekly basis in a 'middling', 'pessimistic' and 'optimistic' scenario.
	This sheet projects three scenarios forward from observed data up to the 9th December.
	Scenarios
		Optimistic	Middling	Pessimistic		Multiplier values projected
	2020-09-30	2927	2927	2927		Optimistic	Middling	Pessimistic
	2020-10-07	4119	4119	4119		1.40724	1.40724	1.40724
	2020-10-14	5571	5571	5571		1.35251	1.35251	1.35251
	2020-10-21	7626	7626	7626		1.36887	1.36887	1.36887
	2020-10-28	8790	8790	8790		1.15264	1.15264	1.15264
	2020-11-04	9860	9860	9860		1.12173	1.12173	1.12173				Linear projection of current increase in R
	2020-11-11	10716	10716	10716		1.08682	1.08682	1.08682				0.0228032	-1006.09
	2020-11-18	9621	9621	9621		0.897816	0.897816	0.897816
	2020-11-25	8435	8435	8435		0.876728	0.876728	0.876728
	2020-12-02	9338	9338	9338		1.10705	1.10705	1.10705
	2020-12-09	11168	11168	11168		1.19597	1.19597	1.19597
	2020-12-16	11244	11244	11244		1.37916	1.37916	1.37916
	2020-12-23	15507.3	15507.3	15507.3		1.2	1.53879	1.53879
	2020-12-30	18608.8	23862.5	23862.5		1	1.69841	1.69841
	2021-01-06	18608.8	40528.2	40528.2		0.8	1.2	1.85803
	2021-01-13	14887	48633.9	75302.7		0.8	1	1.69841
	2021-01-20	11909.6	48633.9	127895		0.8	0.8	1.2
	2021-01-27	9527.7	38907.1	153474		0.8	0.8	1
	2021-02-03	7622.16	31125.7	153474		0.8	0.8	0.8
	2021-02-10	6097.73	24900.5	122779		0.8	0.8	0.8
	2021-02-17	4878.18	19920.4	98223.3		0.8	0.8	0.8
	2021-02-24	3902.54	15936.3	78578.6		0.7	0.8	0.8
	2021-03-03	2731.78	12749.1	62862.9		0.7	0.8	0.8
	2021-03-10	1912.25	10199.3	50290.3		0.7	0.7	0.8
	2021-03-17	1338.57	7139.48	40232.2		0.7	0.7	0.8
	2021-03-24	937.001	4997.64	32185.8		0.7	0.7	0.7
	2021-03-31	655.901	3498.35	22530.1		0.7	0.7	0.7
	2021-04-07	459.13	2448.84	15771		0.7	0.7	0.7
	2021-04-14	321.391	1714.19	11039.7		0.7	0.7	0.7
	2021-04-21	224.974	1199.93	7727.81		0.7	0.7	0.7
	2021-04-28	157.482	839.953	5409.47		0.7	0.7	0.7
		Input data
		Data on admissions from the GOV.UK Coronavirus dashboard. https://coronavirus.data.gov.uk/details/healthcare?areaType=nation&areaName=England
		Assumptions
		Output
		Three scenarios projecting admission rates in columns G, H and I.

### Sheet: Sensitivity Analysis
	Sensitivity analysis of Exceeding Capacity model
	Scenario	Ward availability	ICU availability	No ward HR	No ICU HR	No ICU or Ward HR	Unlimited capacity deaths	Excess deaths due to capacity breach	Total deaths	% increase in deaths		Unlimited capacity deaths	Outside capacity deaths	Scenario		Adjustment choices
	Middling	-0.2	0%	0%	0%	0%	91096.1	154.443	91250.5	0.00169538		91096.1	154.443	Middling		-0.2
	Middling	0%	0%	0%	0%	0%	91096.1	154.443	91250.5	0.00169538						0
	Middling	0.2	0%	0%	0%	0%	91096.1	154.443	91250.5	0.00169538						0.2
	Middling	0%	-0.2	0%	0%	0%	91096.1	597.213	91693.3	0.00655585
	Middling	0%	0.2	0%	0%	0%	91096.1	0	91096.1	0			Adjustment
	Middling	0%	0%	-0.2	0%	0%	91096.1	154.443	91250.5	0.00169538		ICU capacity	0
	Middling	0%	0%	0.2	0%	0%	91096.1	154.443	91250.5	0.00169538		Ward capacity	0
	Middling	0%	0%	0%	-0.2	0%	91096.1	130.044	91226.1	0.00142754		No ward HR	0						No ICU or Ward HR Scenario: Middling
	Middling	0%	0%	0%	0.2	0%	91096.1	176.385	91272.5	0.00193625		No ICU HR	0
	Middling	0%	0%	0%	0%	-0.2	91096.1	154.443	91250.5	0.00169538		No ICU or Ward HR	0
	Middling	0%	0%	0%	0%	0.2	91096.1	154.443	91250.5	0.00169538
	Optimistic	0%	0%	0%	0%	0%	42925.1	0	42925.1	0
	Pessimistic	-0.2	0%	0%	0%	0%	253756	103845	357600	0.409231						Scenario	Middling
	Pessimistic	0%	0%	0%	0%	0%	253756	73782.7	327538	0.290763						Variable	No ICU or Ward HR
	Pessimistic	0.2	0%	0%	0%	0%	253756	49219	302975	0.193962						-0.2	154.443
	Pessimistic	0%	-0.2	0%	0%	0%	253756	76454.1	330210	0.30129						0%	154.443
	Pessimistic	0%	0.2	0%	0%	0%	253756	71325.3	325081	0.281079						0.2	154.443
	Pessimistic	0%	0%	-0.2	0%	0%	253756	65911.8	319667	0.259745
	Pessimistic	0%	0%	0.2	0%	0%	253756	80662	334418	0.317873
	Pessimistic	0%	0%	0%	-0.2	0%	253756	73543.7	327299	0.289821
	Pessimistic	0%	0%	0%	0.2	0%	253756	73997.7	327753	0.29161
	Pessimistic	0%	0%	0%	0%	-0.2	253756	73014.6	326770	0.287736
	Pessimistic	0%	0%	0%	0%	0.2	253756	74268.8	328024	0.292679
								49219
								103845

### Sheet: New patients in hospital
	Calculating the estimated number of hospitalised patients in each age group of each week
Table 2.1 - Estimated hospitalised patients per week and age group.
Week commencing	Region	Value	0-4	5-9	10-14	15-19	20-24	25-29	30-34	35-39	40-44	45-49	50-54	55-59	60-64	65-69	70-74	75-79	80+
2020-09-30	England	2927	16.0905	10.4839	8.38088	12.1487	25.7603	37.3634	49.7594	65.0111	79.0597	115.026	160.717	200.234	225.966	267.563	352.248	326.274	974.913
2020-10-07	England	4119	22.6433	14.7534	11.7939	17.0961	36.251	52.5794	70.0236	91.4864	111.256	161.87	226.168	281.778	317.99	376.526	495.699	459.146	1371.94		Column C holds the scenario weekly hospitalisation numbers. Using the age-distribution and the COVID admissions in the scenario we have calculated the number of admissions to hospital in each age group.
2020-10-14	England	5571	30.6253	19.9542	15.9514	23.1227	49.03	71.1143	94.7078	123.737	150.475	218.931	305.895	381.109	430.085	509.256	670.439	621.001	1855.57
2020-10-21	England	7626	41.9222	27.3148	21.8355	31.6521	67.1159	97.3466	129.643	169.38	205.982	299.689	418.732	521.69	588.732	697.108	917.747	850.073	2540.04
2020-10-28	England	8790	48.3211	31.484	25.1684	36.4833	77.3602	112.205	149.431	195.233	237.422	345.432	482.646	601.318	678.594	803.511	1057.83	979.824	2927.74
2020-11-04	England	9860	54.2032	35.3165	28.2321	40.9244	86.7772	125.864	167.621	218.999	266.323	387.482	541.398	674.516	761.199	901.322	1186.6	1099.1	3284.13
2020-11-11	England	10716	58.9088	38.3825	30.6831	44.4773	94.3107	136.791	182.174	238.011	289.444	421.121	588.4	733.075	827.282	979.571	1289.61	1194.52	3569.24
2020-11-18	England	9621	52.8893	34.4605	27.5478	39.9324	84.6737	122.813	163.558	213.69	259.868	378.089	528.275	658.167	742.748	879.474	1157.83	1072.46	3204.52
2020-11-25	England	8435	46.3695	30.2124	24.1519	35.0099	74.2358	107.674	143.396	187.348	227.833	331.482	463.153	577.033	651.188	771.06	1015.11	940.252	2809.5
2020-12-02	England	9338	51.3336	33.4468	26.7375	38.7578	82.1831	119.2	158.747	207.405	252.224	366.968	512.736	638.807	720.9	853.605	1123.78	1040.91	3110.26
2020-12-09	England	11168	61.3936	40.0015	31.9773	46.3533	98.2888	142.561	189.858	248.051	301.653	438.884	613.218	763.996	862.177	1020.89	1344.01	1244.9	3719.79
2020-12-16	England	11244	61.8114	40.2737	32.1949	46.6687	98.9576	143.531	191.15	249.739	303.706	441.871	617.391	769.195	868.044	1027.84	1353.15	1253.37	3745.11
2020-12-23	England	15507.3	85.248	55.544	44.4021	64.3639	136.479	197.952	263.627	344.43	418.86	609.412	851.484	1060.85	1197.18	1417.55	1866.22	1728.61	5165.11
2020-12-30	England	23862.5	131.179	85.4704	68.3254	99.0422	210.012	304.606	405.665	530.005	644.536	937.755	1310.25	1632.42	1842.2	2181.31	2871.71	2659.96	7948.01
2021-01-06	England	40528.2	222.795	145.164	116.044	168.214	356.686	517.346	688.986	900.166	1094.69	1592.69	2225.34	2772.51	3128.81	3704.76	4877.35	4517.69	13499
2021-01-13	England	48633.9	267.354	174.197	139.253	201.857	428.023	620.816	826.783	1080.2	1313.62	1911.23	2670.41	3327.01	3754.57	4445.72	5852.82	5421.23	16198.8
2021-01-20	England	48633.9	267.354	174.197	139.253	201.857	428.023	620.816	826.783	1080.2	1313.62	1911.23	2670.41	3327.01	3754.57	4445.72	5852.82	5421.23	16198.8
2021-01-27	England	38907.1	213.883	139.357	111.403	161.486	342.418	496.653	661.426	864.159	1050.9	1528.98	2136.33	2661.61	3003.65	3556.57	4682.25	4336.99	12959
2021-02-03	England	31125.7	171.106	111.486	89.1221	129.189	273.935	397.322	529.141	691.327	840.719	1223.19	1709.06	2129.29	2402.92	2845.26	3745.8	3469.59	10367.2
2021-02-10	England	24900.5	136.885	89.1886	71.2977	103.351	219.148	317.858	423.313	553.062	672.575	978.55	1367.25	1703.43	1922.34	2276.21	2996.64	2775.67	8293.77
2021-02-17	England	19920.4	109.508	71.3509	57.0382	82.6807	175.318	254.286	338.65	442.449	538.06	782.84	1093.8	1362.74	1537.87	1820.97	2397.31	2220.54	6635.02
2021-02-24	England	15936.3	87.6065	57.0807	45.6305	66.1445	140.255	203.429	270.92	353.959	430.448	626.272	875.041	1090.2	1230.3	1456.77	1917.85	1776.43	5308.01
2021-03-03	England	12749.1	70.0852	45.6646	36.5044	52.9156	112.204	162.743	216.736	283.168	344.359	501.018	700.033	872.156	984.237	1165.42	1534.28	1421.14	4246.41
2021-03-10	England	10199.3	56.0682	36.5317	29.2035	42.3325	89.763	130.195	173.389	226.534	275.487	400.814	560.026	697.725	787.39	932.334	1227.42	1136.91	3397.13
2021-03-17	England	7139.48	39.2477	25.5722	20.4425	29.6328	62.8341	91.1362	121.372	158.574	192.841	280.57	392.018	488.407	551.173	652.634	859.197	795.84	2377.99
2021-03-24	England	4997.64	27.4734	17.9005	14.3097	20.7429	43.9838	63.7953	84.9606	111.002	134.989	196.399	274.413	341.885	385.821	456.844	601.438	557.088	1664.59
2021-03-31	England	3498.35	19.2314	12.5304	10.0168	14.52	30.7887	44.6567	59.4724	77.7012	94.492	137.479	192.089	239.32	270.075	319.791	421.007	389.962	1165.21
2021-04-07	England	2448.84	13.462	8.77125	7.01177	10.164	21.5521	31.2597	41.6307	54.3908	66.1444	96.2354	134.462	167.524	189.052	223.853	294.705	272.973	815.65
2021-04-14	England	1714.19	9.42338	6.13988	4.90824	7.11482	15.0865	21.8818	29.1415	38.0736	46.3011	67.3648	94.1236	117.267	132.337	156.697	206.293	191.081	570.955
2021-04-21	England	1199.93	6.59636	4.29791	3.43577	4.98038	10.5605	15.3173	20.399	26.6515	32.4108	47.1554	65.8865	82.0866	92.6356	109.688	144.405	133.757	399.669
2021-04-28	England	839.953	4.61745	3.00854	2.40504	3.48626	7.39237	10.7221	14.2793	18.6561	22.6875	33.0088	46.1206	57.4606	64.8449	76.7817	101.084	93.6298	279.768
		Region	0-4	5-9	10-14	15-19	20-24	25-29	30-34	35-39	40-44	45-49	50-54	55-59	60-64	65-69	70-74	75-79	80+
		UK	0.00549728	0.0035818	0.0028633	0.00415055	0.00880093	0.0127651	0.0170001	0.0222108	0.0270105	0.0392983	0.0549085	0.0684094	0.0772007	0.091412	0.120344	0.11147	0.333076
		Input data
		C4:C34. Observed number of admissions up to the 9th December 2020, then one three hypothetical projections for the number of admissions to the week beginning the 28th April 2021 from sheet "12 Scenarios".
		D37:T37. Estimated distribution of admissions by 5-year age bands. See sheet "1 Estimating Admissions by Age" range E44:E61.
		Output
		Counts of expected admissions by 5-year age bins for each calendar week between the week beginning 30th September 20 and 28th April 21

### Sheet: Hospital beds occupied non-ICU
Week commencing	Region	Value	0-4	5-9	10-14	15-19	20-24	25-29	30-34	35-39	40-44	45-49	50-54	55-59	60-64	65-69	70-74	75-79	80+
2020-09-30	UK	5076	4.5684	6.5988	11.6748	23.8572	47.2068	101.012	156.341	251.77	310.651	443.642	571.558	618.257	656.327	571.558	470.038	353.797	476.636
2020-10-07	UK	6649	5.9841	8.6437	15.2927	31.2503	61.8357	132.315	204.789	329.79	406.919	581.123	748.677	809.848	859.716	748.677	615.697	463.435	624.341
2020-10-14	UK	8544	7.6896	11.1072	19.6512	40.1568	79.4592	170.026	263.155	423.782	522.893	746.746	962.054	1040.66	1104.74	962.054	791.174	595.517	802.282
2020-10-21	UK	10681	9.6129	13.8853	24.5663	50.2007	99.3333	212.552	328.975	529.778	653.677	933.519	1202.68	1300.95	1381.05	1202.68	989.061	744.466	1002.95
2020-10-28	UK	12940	11.646	16.822	29.762	60.818	120.342	257.506	398.552	641.824	791.928	1130.96	1457.04	1576.09	1673.14	1457.04	1198.24	901.918	1215.07
2020-11-04	UK	15186	13.6674	19.7418	34.9278	71.3742	141.23	302.201	467.729	753.226	929.383	1327.26	1709.94	1849.65	1963.55	1709.94	1406.22	1058.46	1425.97
2020-11-11	UK	17282	15.5538	22.4666	39.7486	81.2254	160.723	343.912	532.286	857.187	1057.66	1510.45	1945.95	2104.95	2234.56	1945.95	1600.31	1204.56	1622.78
2020-11-18	UK	19147	17.2323	24.8911	44.0381	89.9909	178.067	381.025	589.728	949.691	1171.8	1673.45	2155.95	2332.1	2475.71	2155.95	1773.01	1334.55	1797.9
2020-11-25	UK	20714	18.6426	26.9282	47.6422	97.3558	192.64	412.209	637.991	1027.41	1267.7	1810.4	2332.4	2522.97	2678.32	2332.4	1918.12	1443.77	1945.04
2020-12-02	UK	21960	19.764	28.548	50.508	103.212	204.228	437.004	676.368	1089.22	1343.95	1919.3	2472.7	2674.73	2839.43	2472.7	2033.5	1530.61	2062.04
2020-12-09	UK	22914	20.6226	29.7882	52.7022	107.696	213.1	455.989	705.751	1136.53	1402.34	2002.68	2580.12	2790.93	2962.78	2580.12	2121.84	1597.11	2151.62
2020-12-16	UK	23582	21.2238	30.6566	54.2386	110.835	219.313	469.282	726.326	1169.67	1443.22	2061.07	2655.33	2872.29	3049.15	2655.33	2183.69	1643.67	2214.35
2020-12-23	UK	23985	21.5865	31.1805	55.1655	112.73	223.06	477.302	738.738	1189.66	1467.88	2096.29	2700.71	2921.37	3101.26	2700.71	2221.01	1671.75	2252.19
2020-12-30	UK	24162	21.7458	31.4106	55.5726	113.561	224.707	480.824	744.19	1198.44	1478.71	2111.76	2720.64	2942.93	3124.15	2720.64	2237.4	1684.09	2268.81
2021-01-06	UK	24109	21.6981	31.3417	55.4507	113.312	224.214	479.769	742.557	1195.81	1475.47	2107.13	2714.67	2936.48	3117.29	2714.67	2232.49	1680.4	2263.84
2021-01-13	UK	23847	21.4623	31.0011	54.8481	112.081	221.777	474.555	734.488	1182.81	1459.44	2084.23	2685.17	2904.56	3083.42	2685.17	2208.23	1662.14	2239.23
2021-01-20	UK	23393	21.0537	30.4109	53.8039	109.947	217.555	465.521	720.504	1160.29	1431.65	2044.55	2634.05	2849.27	3024.71	2634.05	2166.19	1630.49	2196.6
2021-01-27	UK	22767	20.4903	29.5971	52.3641	107.005	211.733	453.063	701.224	1129.24	1393.34	1989.84	2563.56	2773.02	2943.77	2563.56	2108.22	1586.86	2137.82
2021-02-03	UK	21999	19.7991	28.5987	50.5977	103.395	204.591	437.78	677.569	1091.15	1346.34	1922.71	2477.09	2679.48	2844.47	2477.09	2037.11	1533.33	2065.71
2021-02-10	UK	21118	19.0062	27.4534	48.5714	99.2546	196.397	420.248	650.434	1047.45	1292.42	1845.71	2377.89	2572.17	2730.56	2377.89	1955.53	1471.92	1982.98
2021-02-17	UK	20154	18.1386	26.2002	46.3542	94.7238	187.432	401.065	620.743	999.638	1233.42	1761.46	2269.34	2454.76	2605.91	2269.34	1866.26	1404.73	1892.46
2021-02-24	UK	19142	17.2278	24.8846	44.0266	89.9674	178.021	380.926	589.574	949.443	1171.49	1673.01	2155.39	2331.5	2475.06	2155.39	1772.55	1334.2	1797.43
2021-03-03	UK	18109	16.2981	23.5417	41.6507	85.1123	168.414	360.369	557.757	898.206	1108.27	1582.73	2039.07	2205.68	2341.49	2039.07	1676.89	1262.2	1700.44
2021-03-10	UK	17077	15.3693	22.2001	39.2771	80.2619	158.816	339.832	525.972	847.019	1045.11	1492.53	1922.87	2079.98	2208.06	1922.87	1581.33	1190.27	1603.53
2021-03-17	UK	16057	14.4513	20.8741	36.9311	75.4679	149.33	319.534	494.556	796.427	982.688	1403.38	1808.02	1955.74	2076.17	1808.02	1486.88	1119.17	1507.75
2021-03-24	UK	15063	13.5567	19.5819	34.6449	70.7961	140.086	299.754	463.94	747.125	921.856	1316.51	1696.09	1834.67	1947.65	1696.09	1394.83	1049.89	1414.42
2021-03-31	UK	14092	12.6828	18.3196	32.4116	66.2324	131.056	280.431	434.034	698.963	862.43	1231.64	1586.76	1716.41	1822.1	1586.76	1304.92	982.212	1323.24
2021-04-07	UK	13152	11.8368	17.0976	30.2496	61.8144	122.314	261.725	405.082	652.339	804.902	1149.48	1480.92	1601.91	1700.55	1480.92	1217.88	916.694	1234.97
2021-04-14	UK	12249	11.0241	15.9237	28.1727	57.5703	113.916	243.755	377.269	607.55	749.639	1070.56	1379.24	1491.93	1583.8	1379.24	1134.26	853.755	1150.18
2021-04-21	UK	11389	10.2501	14.8057	26.1947	53.5283	105.918	226.641	350.781	564.894	697.007	995.399	1282.4	1387.18	1472.6	1282.4	1054.62	793.813	1069.43
2021-04-28	UK	10570	9.513	13.741	24.311	49.679	98.301	210.343	325.556	524.272	646.884	923.818	1190.18	1287.43	1366.7	1190.18	978.782	736.729	992.523
		Region	0-4	5-9	10-14	15-19	20-24	25-29	30-34	35-39	40-44	45-49	50-54	55-59	60-64	65-69	70-74	75-79	80+
		UK	0.0009	0.0013	0.0023	0.0047	0.0093	0.0199	0.0308	0.0496	0.0612	0.0874	0.1126	0.1218	0.1293	0.1126	0.0926	0.0697	0.0939

### Sheet: ICU beds occupied
Week commencing	Region	Value	0-4	5-9	10-14	15-19	20-24	25-29	30-34	35-39	40-44	45-49	50-54	55-59	60-64	65-69	70-74	75-79	80+
2020-09-30	UK	1066	0.3198	0.4264	0.7462	1.599	3.4112	9.594	18.8682	42.4268	70.4626	121.844	174.611	194.012	192.52	134.103	68.1174	24.8378	8.1016
2020-10-07	UK	1397	0.4191	0.5588	0.9779	2.0955	4.4704	12.573	24.7269	55.6006	92.3417	159.677	228.829	254.254	252.298	175.743	89.2683	32.5501	10.6172
2020-10-14	UK	1803	0.5409	0.7212	1.2621	2.7045	5.7696	16.227	31.9131	71.7594	119.178	206.083	295.331	328.146	325.622	226.817	115.212	42.0099	13.7028
2020-10-21	UK	2268	0.6804	0.9072	1.5876	3.402	7.2576	20.412	40.1436	90.2664	149.915	259.232	371.498	412.776	409.601	285.314	144.925	52.8444	17.2368
2020-10-28	UK	2770	0.831	1.108	1.939	4.155	8.864	24.93	49.029	110.246	183.097	316.611	453.726	504.14	500.262	348.466	177.003	64.541	21.052
2020-11-04	UK	3276	0.9828	1.3104	2.2932	4.914	10.4832	29.484	57.9852	130.385	216.544	374.447	536.609	596.232	591.646	412.121	209.336	76.3308	24.8976
2020-11-11	UK	3761	1.1283	1.5044	2.6327	5.6415	12.0352	33.849	66.5697	149.688	248.602	429.882	616.052	684.502	679.237	473.134	240.328	87.6313	28.5836
2020-11-18	UK	4200	1.26	1.68	2.94	6.3	13.44	37.8	74.34	167.16	277.62	480.06	687.96	764.4	758.52	528.36	268.38	97.86	31.92
2020-11-25	UK	4581	1.3743	1.8324	3.2067	6.8715	14.6592	41.229	81.0837	182.324	302.804	523.608	750.368	833.742	827.329	576.29	292.726	106.737	34.8156
2020-12-02	UK	4893	1.4679	1.9572	3.4251	7.3395	15.6576	44.037	86.6061	194.741	323.427	559.27	801.473	890.526	883.676	615.539	312.663	114.007	37.1868
2020-12-09	UK	5142	1.5426	2.0568	3.5994	7.713	16.4544	46.278	91.0134	204.652	339.886	587.731	842.26	935.844	928.645	646.864	328.574	119.809	39.0792
2020-12-16	UK	5333	1.5999	2.1332	3.7331	7.9995	17.0656	47.997	94.3941	212.253	352.511	609.562	873.545	970.606	963.14	670.891	340.779	124.259	40.5308
2020-12-23	UK	5464	1.6392	2.1856	3.8248	8.196	17.4848	49.176	96.7128	217.467	361.17	624.535	895.003	994.448	986.798	687.371	349.15	127.311	41.5264
2020-12-30	UK	5543	1.6629	2.2172	3.8801	8.3145	17.7376	49.887	98.1111	220.611	366.392	633.565	907.943	1008.83	1001.07	697.309	354.198	129.152	42.1268
2021-01-06	UK	5568	1.6704	2.2272	3.8976	8.352	17.8176	50.112	98.5536	221.606	368.045	636.422	912.038	1013.38	1005.58	700.454	355.795	129.734	42.3168
2021-01-13	UK	5539	1.6617	2.2156	3.8773	8.3085	17.7248	49.851	98.0403	220.452	366.128	633.108	907.288	1008.1	1000.34	696.806	353.942	129.059	42.0964
2021-01-20	UK	5460	1.638	2.184	3.822	8.19	17.472	49.14	96.642	217.308	360.906	624.078	894.348	993.72	986.076	686.868	348.894	127.218	41.496
2021-01-27	UK	5337	1.6011	2.1348	3.7359	8.0055	17.0784	48.033	94.4649	212.413	352.776	610.019	874.201	971.334	963.862	671.395	341.034	124.352	40.5612
2021-02-03	UK	5176	1.5528	2.0704	3.6232	7.764	16.5632	46.584	91.6152	206.005	342.134	591.617	847.829	942.032	934.786	651.141	330.746	120.601	39.3376
2021-02-10	UK	4983	1.4949	1.9932	3.4881	7.4745	15.9456	44.847	88.1991	198.323	329.376	569.557	816.215	906.906	899.93	626.861	318.414	116.104	37.8708
2021-02-17	UK	4770	1.431	1.908	3.339	7.155	15.264	42.93	84.429	189.846	315.297	545.211	781.326	868.14	861.462	600.066	304.803	111.141	36.252
2021-02-24	UK	4544	1.3632	1.8176	3.1808	6.816	14.5408	40.896	80.4288	180.851	300.358	519.379	744.307	827.008	820.646	571.635	290.362	105.875	34.5344
2021-03-03	UK	4311	1.2933	1.7244	3.0177	6.4665	13.7952	38.799	76.3047	171.578	284.957	492.747	706.142	784.602	778.567	542.324	275.473	100.446	32.7636
2021-03-10	UK	4077	1.2231	1.6308	2.8539	6.1155	13.0464	36.693	72.1629	162.265	269.49	466.001	667.813	742.014	736.306	512.887	260.52	94.9941	30.9852
2021-03-17	UK	3843	1.1529	1.5372	2.6901	5.7645	12.2976	34.587	68.0211	152.951	254.022	439.255	629.483	699.426	694.046	483.449	245.568	89.5419	29.2068
2021-03-24	UK	3612	1.0836	1.4448	2.5284	5.418	11.5584	32.508	63.9324	143.758	238.753	412.852	591.646	657.384	652.327	454.39	230.807	84.1596	27.4512
2021-03-31	UK	3387	1.0161	1.3548	2.3709	5.0805	10.8384	30.483	59.9499	134.803	223.881	387.134	554.791	616.434	611.692	426.085	216.429	78.9171	25.7412
2021-04-07	UK	3170	0.951	1.268	2.219	4.755	10.144	28.53	56.109	126.166	209.537	362.331	519.246	576.94	572.502	398.786	202.563	73.861	24.092
2021-04-14	UK	2962	0.8886	1.1848	2.0734	4.443	9.4784	26.658	52.4274	117.888	195.788	338.557	485.176	539.084	534.937	372.62	189.272	69.0146	22.5112
2021-04-21	UK	2762	0.8286	1.1048	1.9334	4.143	8.8384	24.858	48.8874	109.928	182.568	315.697	452.416	502.684	498.817	347.46	176.492	64.3546	20.9912
2021-04-28	UK	2572	0.7716	1.0288	1.8004	3.858	8.2304	23.148	45.5244	102.366	170.009	293.98	421.294	468.104	464.503	323.558	164.351	59.9276	19.5472
		Region	0-4	5-9	10-14	15-19	20-24	25-29	30-34	35-39	40-44	45-49	50-54	55-59	60-64	65-69	70-74	75-79	80+
		UK	0.0003	0.0004	0.0007	0.0015	0.0032	0.009	0.0177	0.0398	0.0661	0.1143	0.1638	0.182	0.1806	0.1258	0.0639	0.0233	0.0076

### Sheet: Splitting Admissions CCU Ward
	Calculating the proportion of admissions that will require ICU care by age.
	In this sheet we use ICNARC and UK government data to estimate the total proportion of hospital admissions that require ICU or ward, by age group.
	ICNARC - 18th Decemberr
	https://www.icnarc.org/Our-Audit/Audits/Cmp/Reports
	Table 2.1 - ICNARC data on total hospital admissions														Input data
	Total admissions														Number of admissions up to the 31st of August from the ICNARC COVID Report of the 18th December.
	to 31/08	10935													Number of admissions from 1st September to 5th November from the ICNARC COVID Report of the 18th December.
	01/09 to 18/12	7677													Age distribution of ICU admissions from the ICNARC COVID Report of the 18th December.
	Total ICU	18612													The total number of ICU admissions for COVID-19 from the same report.
	Table 2.2 Estimating admissions per age group.
		Female		Male
	Age at admission to critical care	% admitted from 1 Sep	ICU	% admitted from 1 Sep	ICU	Total		2.1 - Here we use ICNARC data on the age and sex breakdown of all ICU admissions for COVID, as well as the total ICU admissions, to caculate the total number of ICU admissions for each age and sex group.							Output
	16-29	0.013	241.956	0.014	260.568	502.524									Percentage of admissions admitted to ICU or ward by age. Range: B73:C89.
	30-39	0.023	428.076	0.028	521.136	949.212
	40-49	0.042	781.704	0.075	1395.9	2177.6
	50-59	0.071	1321.45	0.156	2903.47	4224.92
	60-69	0.087	1619.24	0.2	3722.4	5341.64
	70-79	0.066	1228.39	0.171	3182.65	4411.04
	80+	0.016	297.792	0.039	725.868	1023.66
	Total		5918.62		12712	18630.6
	Aim					18612
	General Hospital Admissions
	Cumulative, to 18th December
	Table 2.4 - GOV data for total admissions by UK country.
	Area	Hospital admissions	Source					2.3 - Here we use the hospital admissions age breakdown (column N, from sheet "1 New patients in hopsital") and the total hospital admissions for UK minus scotland (B46) to estimate the total hosptial admissions for each age group (C49:C55). Again, the numbers are not exactly equal as the rounded percentages do not sum to exactly 100%.
	England	212526	https://coronavirus.data.gov.uk/details/healthcare?areaType=nation&areaName=England
	Wales	22583	https://coronavirus.data.gov.uk/details/healthcare?areaType=nation&areaName=Wales
	Total	235109	For England & Wales
	Table 2.5 - Estimate for total admissions by age group for England and Wales
		From sheet 1
	16-29	0.0255015	5995.64
	30-39	0.0397063	9335.32
	40-49	0.0671465	15786.7
	50-59	0.124876	29359.4
	60-69	0.170743	40143.2
	70-79	0.234743	55190.3
	80+	0.337284	79298.4
	Total	1	235109
	Aim	1	235109
	Table 2.6 - Estimate of ICU admission as a percentage of all admissions, by age group.
	ICU proportion by age							2.4 - Here we use the estimates of ICU admissions (C47:C53) and total hospital admissions (B26:B32) to estimate the proportion of hospital admissions that are ICU admissions (B60:B66), by age.
	16-29	0.0838149
	30-39	0.10168
	40-49	0.137939
	50-59	0.143904
	60-69	0.133065
	70-79	0.0799243
	80+	0.012909
	All ages	0.0792424
	Table 2.7 - Estimates of ICU and Ward admission as a percentage of all admissions, by age group.
	Age	ICU	Non_ICU
	0-4	0	1
	5-9	0	1					2.5 - Here we use the estimates of the proportion of hospital admissions that are ICU admissions (B60:B66), and break it down further into 5-year age bands, that match those used in the rest of the model (B71:B87). Non ICU admissions are taken as whatever admissions are not ICU (C71:C87).
	10-14	0	1
	15-19	0.0838149	0.916185
	20-24	0.0838149	0.916185
	25-29	0.0838149	0.916185
	30-34	0.10168	0.89832
	35-39	0.10168	0.89832
	40-44	0.137939	0.862061
	45-49	0.137939	0.862061
	50-54	0.143904	0.856096
	55-59	0.143904	0.856096
	60-64	0.133065	0.866935
	65-69	0.133065	0.866935
	70-74	0.0799243	0.920076
	75-79	0.0799243	0.920076
	80+	0.012909	0.987091

### Sheet: Ward Demand
	Calculation of the age distribution of ward demand.
In this sheet we use the estimates of total admissions from sheet 1 and the proportion requiring Ward care from sheet 2 to estimate the number of patients requiring Ward care.
This is then combined with an estimate of maximum Ward capacity to estimate the number of patients that require Ward care who are able to be admitted to Ward.
Table 3.1 - Estimated total ward demand by week and age group.
Week commencing	Region	Value	0-4	5-9	10-14	15-19	20-24	25-29	30-34	35-39	40-44	45-49	50-54	55-59	60-64	65-69	70-74	75-79	80+
2020-09-30	England	2697.82	16.0905	10.4839	8.38088	11.1304	23.6012	34.2318	44.6999	58.4008	68.1543	99.1597	137.589	171.42	195.898	231.96	324.095	300.196	962.328
2020-10-07	England	3796.49	22.6433	14.7534	11.7939	15.6632	33.2126	48.1725	62.9036	82.1841	95.9096	139.542	193.622	241.229	275.676	326.423	456.081	422.449	1354.23		Here we use our estimates of total number of hospitalisations per week from sheet "1 New patients in hospital", and our estimates of the proportion of those that will be admitted to the ward (i.e. non ICU) from sheet "2 Splitting admissions ICU Ward", to estimate the total number of patients in each age group that should be admitted to the ward each week.
2020-10-14	England	5134.8	30.6253	19.9542	15.9514	21.1847	44.9205	65.1539	85.0779	111.155	129.719	188.732	261.876	326.266	372.856	441.492	616.855	571.368	1831.61
2020-10-21	England	7028.9	41.9222	27.3148	21.8355	28.9992	61.4906	89.1875	116.461	152.157	177.569	258.35	358.475	446.617	510.393	604.347	844.397	782.131	2507.25
2020-10-28	England	8101.76	48.3211	31.484	25.1684	33.4255	70.8762	102.801	134.237	175.382	204.672	297.784	413.191	514.787	588.297	696.592	973.282	901.512	2889.94
2020-11-04	England	9087.98	54.2032	35.3165	28.2321	37.4943	79.5039	115.315	150.578	196.731	229.587	334.033	463.489	577.451	659.91	781.388	1091.76	1011.25	3241.73
2020-11-11	England	9876.95	58.9088	38.3825	30.6831	40.7494	86.4061	125.326	163.65	213.81	249.519	363.032	503.727	627.583	717.2	849.224	1186.54	1099.05	3523.17
2020-11-18	England	8867.69	52.8893	34.4605	27.5478	36.5855	77.5768	112.519	146.928	191.962	224.022	325.936	452.254	563.454	643.914	762.447	1065.3	986.741	3163.16
2020-11-25	England	7774.55	46.3695	30.2124	24.1519	32.0755	68.0138	98.6489	128.816	168.299	196.406	285.757	396.504	493.996	564.537	668.459	933.974	865.103	2773.23
2020-12-02	England	8606.85	51.3336	33.4468	26.7375	35.5093	75.2949	109.21	142.606	186.316	217.432	316.349	438.951	546.88	624.973	740.02	1033.96	957.716	3070.11
2020-12-09	England	10293.6	61.3936	40.0015	31.9773	42.4682	90.0507	130.612	170.553	222.829	260.043	378.345	524.974	654.054	747.452	885.044	1236.59	1145.4	3671.77
2020-12-16	England	10363.6	61.8114	40.2737	32.1949	42.7572	90.6635	131.501	171.714	224.345	261.813	380.92	528.547	658.505	752.538	891.067	1245	1153.2	3696.76
2020-12-23	England	14293.1	85.248	55.544	44.4021	58.9692	125.04	181.361	236.821	309.409	361.083	525.35	728.952	908.186	1037.87	1228.93	1717.06	1590.45	5098.44
2020-12-30	England	21994.1	131.179	85.4704	68.3254	90.741	192.41	279.076	364.417	476.114	555.63	808.402	1121.7	1397.51	1597.07	1891.06	2642.19	2447.36	7845.41
2021-01-06	England	37354.9	222.795	145.164	116.044	154.115	326.79	473.985	618.93	808.637	943.687	1373	1905.11	2373.54	2712.47	3211.79	4487.53	4156.62	13324.7
2021-01-13	England	44825.9	267.354	174.197	139.253	184.938	392.148	568.782	742.716	970.364	1132.42	1647.6	2286.13	2848.24	3254.97	3854.15	5385.03	4987.94	15989.7
2021-01-20	England	44825.9	267.354	174.197	139.253	184.938	392.148	568.782	742.716	970.364	1132.42	1647.6	2286.13	2848.24	3254.97	3854.15	5385.03	4987.94	15989.7
2021-01-27	England	35860.7	213.883	139.357	111.403	147.951	313.719	455.026	594.173	776.291	905.939	1318.08	1828.91	2278.59	2603.97	3083.32	4308.03	3990.36	12791.7
2021-02-03	England	28688.6	171.106	111.486	89.1221	118.361	250.975	364.021	475.338	621.033	724.751	1054.46	1463.12	1822.88	2083.18	2466.65	3446.42	3192.28	10233.4
2021-02-10	England	22950.9	136.885	89.1886	71.2977	94.6885	200.78	291.216	380.27	496.827	579.801	843.57	1170.5	1458.3	1666.54	1973.32	2757.14	2553.83	8186.71
2021-02-17	England	18360.7	109.508	71.3509	57.0382	75.7508	160.624	232.973	304.216	397.461	463.841	674.856	936.399	1166.64	1333.23	1578.66	2205.71	2043.06	6549.36
2021-02-24	England	14688.6	87.6065	57.0807	45.6305	60.6006	128.499	186.379	243.373	317.969	371.073	539.885	749.119	933.312	1066.59	1262.93	1764.57	1634.45	5239.49
2021-03-03	England	11750.8	70.0852	45.6646	36.5044	48.4805	102.799	149.103	194.698	254.375	296.858	431.908	599.296	746.65	853.27	1010.34	1411.65	1307.56	4191.59
2021-03-10	England	9400.67	56.0682	36.5317	29.2035	38.7844	82.2395	119.282	155.759	203.5	237.487	345.526	479.436	597.32	682.616	808.273	1129.32	1046.05	3353.27
2021-03-17	England	6580.47	39.2477	25.5722	20.4425	27.1491	57.5676	83.4976	109.031	142.45	166.241	241.868	335.606	418.124	477.831	565.791	790.526	732.233	2347.29
2021-03-24	England	4606.33	27.4734	17.9005	14.3097	19.0044	40.2973	58.4483	76.3218	99.7151	116.368	169.308	234.924	292.687	334.482	396.054	553.369	512.563	1643.1
2021-03-31	England	3224.43	19.2314	12.5304	10.0168	13.3031	28.2081	40.9138	53.4253	69.8006	81.4579	118.515	164.447	204.881	234.137	277.238	387.358	358.794	1150.17
2021-04-07	England	2257.1	13.462	8.77125	7.01177	9.31214	19.7457	28.6397	37.3977	48.8604	57.0205	82.9608	115.113	143.417	163.896	194.066	271.151	251.156	805.121
2021-04-14	England	1579.97	9.42338	6.13988	4.90824	6.5185	13.822	20.0478	26.1784	34.2023	39.9144	58.0726	80.5789	100.392	114.727	135.846	189.805	175.809	563.585
2021-04-21	England	1105.98	6.59636	4.29791	3.43577	4.56295	9.67539	14.0334	18.3249	23.9416	27.9401	40.6508	56.4052	70.2741	80.3091	95.0925	132.864	123.066	394.509
2021-04-28	England	774.186	4.61745	3.00854	2.40504	3.19406	6.77277	9.82341	12.8274	16.7591	19.558	28.4556	39.4837	49.1919	56.2163	66.5648	93.0047	86.1465	276.157
Demand within Capacity		87173.8
Table 3.2 - Estimated Ward demand that gets Ward admission by week and age group.
Week commencing	Region	Value	0-4	5-9	10-14	15-19	20-24	25-29	30-34	35-39	40-44	45-49	50-54	55-59	60-64	65-69	70-74	75-79	80+
2020-09-30	England	2697.82	16.0905	10.4839	8.38088	11.1304	23.6012	34.2318	44.6999	58.4008	68.1543	99.1597	137.589	171.42	195.898	231.96	324.095	300.196	962.328
2020-10-07	England	3796.49	22.6433	14.7534	11.7939	15.6632	33.2126	48.1725	62.9036	82.1841	95.9096	139.542	193.622	241.229	275.676	326.423	456.081	422.449	1354.23
2020-10-14	England	5134.8	30.6253	19.9542	15.9514	21.1847	44.9205	65.1539	85.0779	111.155	129.719	188.732	261.876	326.266	372.856	441.492	616.855	571.368	1831.61
2020-10-21	England	7028.9	41.9222	27.3148	21.8355	28.9992	61.4906	89.1875	116.461	152.157	177.569	258.35	358.475	446.617	510.393	604.347	844.397	782.131	2507.25
2020-10-28	England	8101.76	48.3211	31.484	25.1684	33.4255	70.8762	102.801	134.237	175.382	204.672	297.784	413.191	514.787	588.297	696.592	973.282	901.512	2889.94		Here we are estimating how many of the patients that should be addmitted to the ward will actually be so. Column C contains the ward beds available for the ward patients, which is capped at the overall ward capacity (cell C37). The number of wards patients actually admitted is calculated as the actual capacity divided by the number of patients, multiplied by the number of patients . For example, if the demand is 13,449 while the capacity limit is 12,000, only 12,000/13449=89% of the patients can be admitted. Importantly, we assume no age-preference as to which patients get admitted.
2020-11-04	England	9087.98	54.2032	35.3165	28.2321	37.4943	79.5039	115.315	150.578	196.731	229.587	334.033	463.489	577.451	659.91	781.388	1091.76	1011.25	3241.73
2020-11-11	England	9876.95	58.9088	38.3825	30.6831	40.7494	86.4061	125.326	163.65	213.81	249.519	363.032	503.727	627.583	717.2	849.224	1186.54	1099.05	3523.17
2020-11-18	England	8867.69	52.8893	34.4605	27.5478	36.5855	77.5768	112.519	146.928	191.962	224.022	325.936	452.254	563.454	643.914	762.447	1065.3	986.741	3163.16
2020-11-25	England	7774.55	46.3695	30.2124	24.1519	32.0755	68.0138	98.6489	128.816	168.299	196.406	285.757	396.504	493.996	564.537	668.459	933.974	865.103	2773.23
2020-12-02	England	8606.85	51.3336	33.4468	26.7375	35.5093	75.2949	109.21	142.606	186.316	217.432	316.349	438.951	546.88	624.973	740.02	1033.96	957.716	3070.11
2020-12-09	England	10293.6	61.3936	40.0015	31.9773	42.4682	90.0507	130.612	170.553	222.829	260.043	378.345	524.974	654.054	747.452	885.044	1236.59	1145.4	3671.77
2020-12-16	England	10363.6	61.8114	40.2737	32.1949	42.7572	90.6635	131.501	171.714	224.345	261.813	380.92	528.547	658.505	752.538	891.067	1245	1153.2	3696.76
2020-12-23	England	14293.1	85.248	55.544	44.4021	58.9692	125.04	181.361	236.821	309.409	361.083	525.35	728.952	908.186	1037.87	1228.93	1717.06	1590.45	5098.44
2020-12-30	England	21994.1	131.179	85.4704	68.3254	90.741	192.41	279.076	364.417	476.114	555.63	808.402	1121.7	1397.51	1597.07	1891.06	2642.19	2447.36	7845.41
2021-01-06	England	37354.9	222.795	145.164	116.044	154.115	326.79	473.985	618.93	808.637	943.687	1373	1905.11	2373.54	2712.47	3211.79	4487.53	4156.62	13324.7
2021-01-13	England	44825.9	267.354	174.197	139.253	184.938	392.148	568.782	742.716	970.364	1132.42	1647.6	2286.13	2848.24	3254.97	3854.15	5385.03	4987.94	15989.7
2021-01-20	England	44825.9	267.354	174.197	139.253	184.938	392.148	568.782	742.716	970.364	1132.42	1647.6	2286.13	2848.24	3254.97	3854.15	5385.03	4987.94	15989.7
2021-01-27	England	35860.7	213.883	139.357	111.403	147.951	313.719	455.026	594.173	776.291	905.939	1318.08	1828.91	2278.59	2603.97	3083.32	4308.03	3990.36	12791.7
2021-02-03	England	28688.6	171.106	111.486	89.1221	118.361	250.975	364.021	475.338	621.033	724.751	1054.46	1463.12	1822.88	2083.18	2466.65	3446.42	3192.28	10233.4
2021-02-10	England	22950.9	136.885	89.1886	71.2977	94.6885	200.78	291.216	380.27	496.827	579.801	843.57	1170.5	1458.3	1666.54	1973.32	2757.14	2553.83	8186.71
2021-02-17	England	18360.7	109.508	71.3509	57.0382	75.7508	160.624	232.973	304.216	397.461	463.841	674.856	936.399	1166.64	1333.23	1578.66	2205.71	2043.06	6549.36
2021-02-24	England	14688.6	87.6065	57.0807	45.6305	60.6006	128.499	186.379	243.373	317.969	371.073	539.885	749.119	933.312	1066.59	1262.93	1764.57	1634.45	5239.49
2021-03-03	England	11750.8	70.0852	45.6646	36.5044	48.4805	102.799	149.103	194.698	254.375	296.858	431.908	599.296	746.65	853.27	1010.34	1411.65	1307.56	4191.59
2021-03-10	England	9400.67	56.0682	36.5317	29.2035	38.7844	82.2395	119.282	155.759	203.5	237.487	345.526	479.436	597.32	682.616	808.273	1129.32	1046.05	3353.27
2021-03-17	England	6580.47	39.2477	25.5722	20.4425	27.1491	57.5676	83.4976	109.031	142.45	166.241	241.868	335.606	418.124	477.831	565.791	790.526	732.233	2347.29
2021-03-24	England	4606.33	27.4734	17.9005	14.3097	19.0044	40.2973	58.4483	76.3218	99.7151	116.368	169.308	234.924	292.687	334.482	396.054	553.369	512.563	1643.1
2021-03-31	England	3224.43	19.2314	12.5304	10.0168	13.3031	28.2081	40.9138	53.4253	69.8006	81.4579	118.515	164.447	204.881	234.137	277.238	387.358	358.794	1150.17
2021-04-07	England	2257.1	13.462	8.77125	7.01177	9.31214	19.7457	28.6397	37.3977	48.8604	57.0205	82.9608	115.113	143.417	163.896	194.066	271.151	251.156	805.121
2021-04-14	England	1579.97	9.42338	6.13988	4.90824	6.5185	13.822	20.0478	26.1784	34.2023	39.9144	58.0726	80.5789	100.392	114.727	135.846	189.805	175.809	563.585
2021-04-21	England	1105.98	6.59636	4.29791	3.43577	4.56295	9.67539	14.0334	18.3249	23.9416	27.9401	40.6508	56.4052	70.2741	80.3091	95.0925	132.864	123.066	394.509
2021-04-28	England	774.186	4.61745	3.00854	2.40504	3.19406	6.77277	9.82341	12.8274	16.7591	19.558	28.4556	39.4837	49.1919	56.2163	66.5648	93.0047	86.1465	276.157
Demand beyond Capacity
Table 3.3 - Estimated Ward demand that gets no admission by week and age group.
Week commencing	Region	Value	0-4	5-9	10-14	15-19	20-24	25-29	30-34	35-39	40-44	45-49	50-54	55-59	60-64	65-69	70-74	75-79	80+
2020-09-30	England	0	0	0	0	0	0	0	0	0	0	0	0	0	0	0	0	0	0
2020-10-07	England	0	0	0	0	0	0	0	0	0	0	0	0	0	0	0	0	0	0
2020-10-14	England	0	0	0	0	0	0	0	0	0	0	0	0	0	0	0	0	0	0
2020-10-21	England	0	0	0	0	0	0	0	0	0	0	0	0	0	0	0	0	0	0
2020-10-28	England	0	0	0	0	0	0	0	0	0	0	0	0	0	0	0	0	0	0
2020-11-04	England	0	0	0	0	0	0	0	0	0	0	0	0	0	0	0	0	0	0		Here we calculate the number of ward patients that are not admitted because of lack of capacity. This is done the same way as in the table above, only using the excess to capactiy (column C) rather than the capacity. The numbers in this table and the table above will therefore sum to the table at the top.
2020-11-11	England	0	0	0	0	0	0	0	0	0	0	0	0	0	0	0	0	0	0
2020-11-18	England	0	0	0	0	0	0	0	0	0	0	0	0	0	0	0	0	0	0
2020-11-25	England	0	0	0	0	0	0	0	0	0	0	0	0	0	0	0	0	0	0
2020-12-02	England	0	0	0	0	0	0	0	0	0	0	0	0	0	0	0	0	0	0
2020-12-09	England	0	0	0	0	0	0	0	0	0	0	0	0	0	0	0	0	0	0
2020-12-16	England	0	0	0	0	0	0	0	0	0	0	0	0	0	0	0	0	0	0
2020-12-23	England	0	0	0	0	0	0	0	0	0	0	0	0	0	0	0	0	0	0
2020-12-30	England	0	0	0	0	0	0	0	0	0	0	0	0	0	0	0	0	0	0
2021-01-06	England	0	0	0	0	0	0	0	0	0	0	0	0	0	0	0	0	0	0
2021-01-13	England	0	0	0	0	0	0	0	0	0	0	0	0	0	0	0	0	0	0
2021-01-20	England	0	0	0	0	0	0	0	0	0	0	0	0	0	0	0	0	0	0
2021-01-27	England	0	0	0	0	0	0	0	0	0	0	0	0	0	0	0	0	0	0
2021-02-03	England	0	0	0	0	0	0	0	0	0	0	0	0	0	0	0	0	0	0
2021-02-10	England	0	0	0	0	0	0	0	0	0	0	0	0	0	0	0	0	0	0
2021-02-17	England	0	0	0	0	0	0	0	0	0	0	0	0	0	0	0	0	0	0
2021-02-24	England	0	0	0	0	0	0	0	0	0	0	0	0	0	0	0	0	0	0
2021-03-03	England	0	0	0	0	0	0	0	0	0	0	0	0	0	0	0	0	0	0
2021-03-10	England	0	0	0	0	0	0	0	0	0	0	0	0	0	0	0	0	0	0
2021-03-17	England	0	0	0	0	0	0	0	0	0	0	0	0	0	0	0	0	0	0
2021-03-24	England	0	0	0	0	0	0	0	0	0	0	0	0	0	0	0	0	0	0
2021-03-31	England	0	0	0	0	0	0	0	0	0	0	0	0	0	0	0	0	0	0
2021-04-07	England	0	0	0	0	0	0	0	0	0	0	0	0	0	0	0	0	0	0
2021-04-14	England	0	0	0	0	0	0	0	0	0	0	0	0	0	0	0	0	0	0
2021-04-21	England	0	0	0	0	0	0	0	0	0	0	0	0	0	0	0	0	0	0
2021-04-28	England	0	0	0	0	0	0	0	0	0	0	0	0	0	0	0	0	0	0
	Input data
	Output

### Sheet: CCU Demand
	Calculating the age distribution of demand for ICU.
In this sheet we use the estimates of total admissions from sheet 1 and the proportion requiring ICU care from sheet 2 to estimate the number of patients requiring ICU care.
This is then combined with an estimate of maximum ICU capacity to estimate the number of patients that require ICU care who are able to be admitted to ICU,
Any available Ward capacity is assumed to be filled with any patients that require ICU that are unable to be admitted to ICU
Table 4.1 - Estimated total ICU demand by week and age group.
Week commencing	Region	Value	0-4	5-9	10-14	15-19	20-24	25-29	30-34	35-39	40-44	45-49	50-54	55-59	60-64	65-69	70-74	75-79	80+
2020-09-30	England	229.18	0	0	0	1.01824	2.1591	3.13161	5.05952	6.61031	10.9054	15.8666	23.1278	28.8144	30.0682	35.6032	28.1532	26.0772	12.5851
2020-10-07	England	322.512	0	0	0	1.43291	3.03837	4.40694	7.11998	9.30231	15.3465	22.3281	32.5464	40.5489	42.3132	50.1024	39.6184	36.6969	17.7103
2020-10-14	England	436.201	0	0	0	1.93803	4.10944	5.96044	9.62986	12.5815	20.7564	30.1991	44.0194	54.8429	57.2292	67.7641	53.5844	49.6331	23.9534
2020-10-21	England	597.105	0	0	0	2.65291	5.62531	8.15909	13.1821	17.2225	28.4129	41.3387	60.2571	75.073	78.3396	92.7605	73.3503	67.9415	32.7892
2020-10-28	England	688.244	0	0	0	3.05784	6.48393	9.40446	15.1941	19.8513	32.7497	47.6485	69.4544	86.5318	90.297	106.919	84.5462	78.3118	37.794		Here we use our estimates of total number of hospitalisations per week from sheet "1 New patients in hospital", and our estimates of the proportion of those that will be admitted to the ICU from sheet "2 Splitting admissions ICU Ward", to estimate the total number of patients in each age group that should be admitted to the ICU each week (demand).
2020-11-04	England	772.024	0	0	0	3.43007	7.27322	10.5493	17.0437	22.2677	36.7363	53.4487	77.9091	97.0653	101.289	119.934	94.8379	87.8446	42.3947
2020-11-11	England	839.047	0	0	0	3.72786	7.90464	11.4651	18.5233	24.2009	39.9256	58.0889	84.6728	105.492	110.082	130.346	103.071	95.4709	46.0752
2020-11-18	England	753.31	0	0	0	3.34693	7.09692	10.2936	16.6306	21.728	35.8458	52.1532	76.0206	94.7125	98.8336	117.027	92.5391	85.7153	41.3671
2020-11-25	England	660.448	0	0	0	2.93435	6.22207	9.02465	14.5805	19.0495	31.427	45.7241	66.6494	83.0371	86.6502	102.601	81.1316	75.149	36.2677
2020-12-02	England	731.152	0	0	0	3.24848	6.88816	9.99077	16.1414	21.0888	34.7914	50.6191	73.7845	91.9265	95.9265	113.585	89.8171	83.194	40.1502
2020-12-09	England	874.438	0	0	0	3.8851	8.23806	11.9487	19.3047	25.2217	41.6096	60.5391	88.2443	109.942	114.725	135.844	107.419	99.4978	48.0186
2020-12-16	England	880.389	0	0	0	3.91154	8.29412	12.03	19.436	25.3933	41.8928	60.9511	88.8448	110.69	115.506	136.769	108.15	100.175	48.3454
2020-12-23	England	1214.2	0	0	0	5.39465	11.439	16.5914	26.8055	35.0216	57.777	84.0615	122.532	152.659	159.302	188.627	149.156	138.158	66.6762
2020-12-30	England	1868.4	0	0	0	8.30121	17.6021	25.5306	41.2479	53.8907	88.9065	129.353	188.55	234.91	245.132	290.256	229.52	212.595	102.6
2021-01-06	England	3173.3	0	0	0	14.0989	29.8956	43.3613	70.0558	91.5285	151	219.694	320.235	398.974	416.334	492.974	389.819	361.073	174.258
2021-01-13	England	3807.96	0	0	0	16.9186	35.8747	52.0336	84.067	109.834	181.2	263.633	384.282	478.769	499.601	591.569	467.782	433.288	209.109
2021-01-20	England	3807.96	0	0	0	16.9186	35.8747	52.0336	84.067	109.834	181.2	263.633	384.282	478.769	499.601	591.569	467.782	433.288	209.109
2021-01-27	England	3046.37	0	0	0	13.5349	28.6998	41.6269	67.2536	87.8674	144.96	210.906	307.425	383.015	399.681	473.255	374.226	346.631	167.287
2021-02-03	England	2437.09	0	0	0	10.8279	22.9598	33.3015	53.8029	70.2939	115.968	168.725	245.94	306.412	319.745	378.604	299.381	277.304	133.83
2021-02-10	England	1949.68	0	0	0	8.66234	18.3678	26.6412	43.0423	56.2351	92.7742	134.98	196.752	245.13	255.796	302.883	239.505	221.844	107.064
2021-02-17	England	1559.74	0	0	0	6.92987	14.6943	21.313	34.4338	44.9881	74.2193	107.984	157.402	196.104	204.637	242.307	191.604	177.475	85.6511
2021-02-24	England	1247.79	0	0	0	5.5439	11.7554	17.0504	27.5471	35.9905	59.3755	86.3871	125.921	156.883	163.709	193.845	153.283	141.98	68.5209
2021-03-03	England	998.234	0	0	0	4.43512	9.40434	13.6403	22.0377	28.7924	47.5004	69.1097	100.737	125.506	130.967	155.076	122.626	113.584	54.8167
2021-03-10	England	798.587	0	0	0	3.54809	7.52347	10.9122	17.6301	23.0339	38.0003	55.2878	80.5897	100.405	104.774	124.061	98.101	90.8671	43.8534
2021-03-17	England	559.011	0	0	0	2.48367	5.26643	7.63857	12.3411	16.1237	26.6002	38.7014	56.4128	70.2836	73.3417	86.8427	68.6707	63.607	30.6974
2021-03-24	England	391.308	0	0	0	1.73857	3.6865	5.347	8.63876	11.2866	18.6202	27.091	39.489	49.1985	51.3392	60.7899	48.0695	44.5249	21.4882
2021-03-31	England	273.915	0	0	0	1.217	2.58055	3.7429	6.04713	7.90063	13.0341	18.9637	27.6423	34.4389	35.9375	42.5529	33.6487	31.1674	15.0417
2021-04-07	England	191.741	0	0	0	0.851897	1.80639	2.62003	4.23299	5.53044	9.12387	13.2746	19.3496	24.1073	25.1562	29.787	23.5541	21.8172	10.5292
2021-04-14	England	134.219	0	0	0	0.596328	1.26447	1.83402	2.9631	3.87131	6.38671	9.29222	13.5447	16.8751	17.6094	20.8509	16.4878	15.272	7.37044
2021-04-21	England	93.953	0	0	0	0.41743	0.885129	1.28381	2.07417	2.70992	4.4707	6.50455	9.4813	11.8126	12.3265	14.5956	11.5415	10.6904	5.15931
2021-04-28	England	65.7671	0	0	0	0.292201	0.61959	0.89867	1.45192	1.89694	3.12949	4.55319	6.63691	8.26879	8.62858	10.217	8.07904	7.4833	3.61151
Demand within CCU Capacity		3444
Table 4.2 - Estimated ICU demand that gets ICU admission by week and age group.
Week commencing	Region	Value	0-4	5-9	10-14	15-19	20-24	25-29	30-34	35-39	40-44	45-49	50-54	55-59	60-64	65-69	70-74	75-79	80+
2020-09-30	England	229.18	0	0	0	1.01824	2.1591	3.13161	5.05952	6.61031	10.9054	15.8666	23.1278	28.8144	30.0682	35.6032	28.1532	26.0772	12.5851
2020-10-07	England	322.512	0	0	0	1.43291	3.03837	4.40694	7.11998	9.30231	15.3465	22.3281	32.5464	40.5489	42.3132	50.1024	39.6184	36.6969	17.7103
2020-10-14	England	436.201	0	0	0	1.93803	4.10944	5.96044	9.62986	12.5815	20.7564	30.1991	44.0194	54.8429	57.2292	67.7641	53.5844	49.6331	23.9534
2020-10-21	England	597.105	0	0	0	2.65291	5.62531	8.15909	13.1821	17.2225	28.4129	41.3387	60.2571	75.073	78.3396	92.7605	73.3503	67.9415	32.7892		Here we estimate the numbers of patients that will actually be admitted to ICU based on the ICU capacity (cell C38). This is done the same way as for ward beds on the "3 Ward Demand" sheet.
2020-10-28	England	688.244	0	0	0	3.05784	6.48393	9.40446	15.1941	19.8513	32.7497	47.6485	69.4544	86.5318	90.297	106.919	84.5462	78.3118	37.794
2020-11-04	England	772.024	0	0	0	3.43007	7.27322	10.5493	17.0437	22.2677	36.7363	53.4487	77.9091	97.0653	101.289	119.934	94.8379	87.8446	42.3947
2020-11-11	England	839.047	0	0	0	3.72786	7.90464	11.4651	18.5233	24.2009	39.9256	58.0889	84.6728	105.492	110.082	130.346	103.071	95.4709	46.0752
2020-11-18	England	753.31	0	0	0	3.34693	7.09692	10.2936	16.6306	21.728	35.8458	52.1532	76.0206	94.7125	98.8336	117.027	92.5391	85.7153	41.3671
2020-11-25	England	660.448	0	0	0	2.93435	6.22207	9.02465	14.5805	19.0495	31.427	45.7241	66.6494	83.0371	86.6502	102.601	81.1316	75.149	36.2677
2020-12-02	England	731.152	0	0	0	3.24848	6.88816	9.99077	16.1414	21.0888	34.7914	50.6191	73.7845	91.9265	95.9265	113.585	89.8171	83.194	40.1502
2020-12-09	England	874.438	0	0	0	3.8851	8.23806	11.9487	19.3047	25.2217	41.6096	60.5391	88.2443	109.942	114.725	135.844	107.419	99.4978	48.0186
2020-12-16	England	880.389	0	0	0	3.91154	8.29412	12.03	19.436	25.3933	41.8928	60.9511	88.8448	110.69	115.506	136.769	108.15	100.175	48.3454
2020-12-23	England	1214.2	0	0	0	5.39465	11.439	16.5914	26.8055	35.0216	57.777	84.0615	122.532	152.659	159.302	188.627	149.156	138.158	66.6762
2020-12-30	England	1868.4	0	0	0	8.30121	17.6021	25.5306	41.2479	53.8907	88.9065	129.353	188.55	234.91	245.132	290.256	229.52	212.595	102.6
2021-01-06	England	3173.3	0	0	0	14.0989	29.8956	43.3613	70.0558	91.5285	151	219.694	320.235	398.974	416.334	492.974	389.819	361.073	174.258
2021-01-13	England	3444	0	0	0	15.3016	32.4458	47.0603	76.032	99.3364	163.881	238.435	347.553	433.009	451.85	535.027	423.072	391.875	189.123
2021-01-20	England	3444	0	0	0	15.3016	32.4458	47.0603	76.032	99.3364	163.881	238.435	347.553	433.009	451.85	535.027	423.072	391.875	189.123
2021-01-27	England	3046.37	0	0	0	13.5349	28.6998	41.6269	67.2536	87.8674	144.96	210.906	307.425	383.015	399.681	473.255	374.226	346.631	167.287
2021-02-03	England	2437.09	0	0	0	10.8279	22.9598	33.3015	53.8029	70.2939	115.968	168.725	245.94	306.412	319.745	378.604	299.381	277.304	133.83
2021-02-10	England	1949.68	0	0	0	8.66234	18.3678	26.6412	43.0423	56.2351	92.7742	134.98	196.752	245.13	255.796	302.883	239.505	221.844	107.064
2021-02-17	England	1559.74	0	0	0	6.92987	14.6943	21.313	34.4338	44.9881	74.2193	107.984	157.402	196.104	204.637	242.307	191.604	177.475	85.6511
2021-02-24	England	1247.79	0	0	0	5.5439	11.7554	17.0504	27.5471	35.9905	59.3755	86.3871	125.921	156.883	163.709	193.845	153.283	141.98	68.5209
2021-03-03	England	998.234	0	0	0	4.43512	9.40434	13.6403	22.0377	28.7924	47.5004	69.1097	100.737	125.506	130.967	155.076	122.626	113.584	54.8167
2021-03-10	England	798.587	0	0	0	3.54809	7.52347	10.9122	17.6301	23.0339	38.0003	55.2878	80.5897	100.405	104.774	124.061	98.101	90.8671	43.8534
2021-03-17	England	559.011	0	0	0	2.48367	5.26643	7.63857	12.3411	16.1237	26.6002	38.7014	56.4128	70.2836	73.3417	86.8427	68.6707	63.607	30.6974
2021-03-24	England	391.308	0	0	0	1.73857	3.6865	5.347	8.63876	11.2866	18.6202	27.091	39.489	49.1985	51.3392	60.7899	48.0695	44.5249	21.4882
2021-03-31	England	273.915	0	0	0	1.217	2.58055	3.7429	6.04713	7.90063	13.0341	18.9637	27.6423	34.4389	35.9375	42.5529	33.6487	31.1674	15.0417
2021-04-07	England	191.741	0	0	0	0.851897	1.80639	2.62003	4.23299	5.53044	9.12387	13.2746	19.3496	24.1073	25.1562	29.787	23.5541	21.8172	10.5292
2021-04-14	England	134.219	0	0	0	0.596328	1.26447	1.83402	2.9631	3.87131	6.38671	9.29222	13.5447	16.8751	17.6094	20.8509	16.4878	15.272	7.37044
2021-04-21	England	93.953	0	0	0	0.41743	0.885129	1.28381	2.07417	2.70992	4.4707	6.50455	9.4813	11.8126	12.3265	14.5956	11.5415	10.6904	5.15931
2021-04-28	England	65.7671	0	0	0	0.292201	0.61959	0.89867	1.45192	1.89694	3.12949	4.55319	6.63691	8.26879	8.62858	10.217	8.07904	7.4833	3.61151
Demand outside of ICU capacity but within Ward Capacity
Table 4.3 - Estimated CIU demand that gets Ward admission by week and age group.
Week commencing	Region	Value	0-4	5-9	10-14	15-19	20-24	25-29	30-34	35-39	40-44	45-49	50-54	55-59	60-64	65-69	70-74	75-79	80+		Ward Beds Available
2020-09-30	England	0	0	0	0	0	0	0	0	0	0	0	0	0	0	0	0	0	0		84476
2020-10-07	England	0	0	0	0	0	0	0	0	0	0	0	0	0	0	0	0	0	0		83377.3
2020-10-14	England	0	0	0	0	0	0	0	0	0	0	0	0	0	0	0	0	0	0		82039
2020-10-21	England	0	0	0	0	0	0	0	0	0	0	0	0	0	0	0	0	0	0		80144.9
2020-10-28	England	0	0	0	0	0	0	0	0	0	0	0	0	0	0	0	0	0	0		79072
2020-11-04	England	0	0	0	0	0	0	0	0	0	0	0	0	0	0	0	0	0	0		78085.8
2020-11-11	England	0	0	0	0	0	0	0	0	0	0	0	0	0	0	0	0	0	0		77296.8		Here we estimate the number of ICU patients that will not be admitted to ICU due to lack of capacity, but that would instead be admitted to a ward bed. The total ward beds available (column V) is calculated as the total ward beds minus the ward demand (sheet "3 ward demand"). This capacity is then split between the age groups according to the proportion of all patients that age group represents. e.g. if 15-19 year olds represent 10% of the ICU patients they will get 10% of the excess capacity ward beds.
2020-11-18	England	0	0	0	0	0	0	0	0	0	0	0	0	0	0	0	0	0	0		78306.1
2020-11-25	England	0	0	0	0	0	0	0	0	0	0	0	0	0	0	0	0	0	0		79399.2
2020-12-02	England	0	0	0	0	0	0	0	0	0	0	0	0	0	0	0	0	0	0		78567
2020-12-09	England	0	0	0	0	0	0	0	0	0	0	0	0	0	0	0	0	0	0		76880.2
2020-12-16	England	0	0	0	0	0	0	0	0	0	0	0	0	0	0	0	0	0	0		76810.2
2020-12-23	England	0	0	0	0	0	0	0	0	0	0	0	0	0	0	0	0	0	0		72880.7
2020-12-30	England	0	0	0	0	0	0	0	0	0	0	0	0	0	0	0	0	0	0		65179.7
2021-01-06	England	0	0	0	0	0	0	0	0	0	0	0	0	0	0	0	0	0	0		49818.9
2021-01-13	England	363.96	0	0	0	1.61706	3.42886	4.97331	8.03502	10.4978	17.3188	25.1977	36.7292	45.7601	47.7513	56.5414	44.7101	41.4132	19.9864		42347.9
2021-01-20	England	363.96	0	0	0	1.61706	3.42886	4.97331	8.03502	10.4978	17.3188	25.1977	36.7292	45.7601	47.7513	56.5414	44.7101	41.4132	19.9864		42347.9
2021-01-27	England	0	0	0	0	0	0	0	0	0	0	0	0	0	0	0	0	0	0		51313.1
2021-02-03	England	0	0	0	0	0	0	0	0	0	0	0	0	0	0	0	0	0	0		58485.2
2021-02-10	England	0	0	0	0	0	0	0	0	0	0	0	0	0	0	0	0	0	0		64222.9
2021-02-17	England	0	0	0	0	0	0	0	0	0	0	0	0	0	0	0	0	0	0		68813.1
2021-02-24	England	0	0	0	0	0	0	0	0	0	0	0	0	0	0	0	0	0	0		72485.2
2021-03-03	England	0	0	0	0	0	0	0	0	0	0	0	0	0	0	0	0	0	0		75423
2021-03-10	England	0	0	0	0	0	0	0	0	0	0	0	0	0	0	0	0	0	0		77773.1
2021-03-17	England	0	0	0	0	0	0	0	0	0	0	0	0	0	0	0	0	0	0		80593.3
2021-03-24	England	0	0	0	0	0	0	0	0	0	0	0	0	0	0	0	0	0	0		82567.5
2021-03-31	England	0	0	0	0	0	0	0	0	0	0	0	0	0	0	0	0	0	0		83949.4
2021-04-07	England	0	0	0	0	0	0	0	0	0	0	0	0	0	0	0	0	0	0		84916.7
2021-04-14	England	0	0	0	0	0	0	0	0	0	0	0	0	0	0	0	0	0	0		85593.8
2021-04-21	England	0	0	0	0	0	0	0	0	0	0	0	0	0	0	0	0	0	0		86067.8
2021-04-28	England	0	0	0	0	0	0	0	0	0	0	0	0	0	0	0	0	0	0		86399.6
Demand beyond any Capacity
Table 4.4 - Estimated CCU demand that gets no admission by week and age group.
Week commencing	Region	Value	0-4	5-9	10-14	15-19	20-24	25-29	30-34	35-39	40-44	45-49	50-54	55-59	60-64	65-69	70-74	75-79	80+
2020-09-30	UK	0	0	0	0	0	0	0	0	0	0	0	0	0	0	0	0	0	0
2020-10-07	UK	0	0	0	0	0	0	0	0	0	0	0	0	0	0	0	0	0	0
2020-10-14	UK	0	0	0	0	0	0	0	0	0	0	0	0	0	0	0	0	0	0
2020-10-21	UK	0	0	0	0	0	0	0	0	0	0	0	0	0	0	0	0	0	0
2020-10-28	UK	0	0	0	0	0	0	0	0	0	0	0	0	0	0	0	0	0	0		Here we estimate the number of ICU patients in each age group that are outside the capacity of both ICU and ward beds. First the total number of ICU patients outside all capacity is calculated (column C) by taking the total number of ICU patients (table 1) and then subtracting those admitted to ICU (table 2) and those admitted to the excess ward capacity (table 3). Then the number for each age group is calculated by multiplying the total number outside the capacity by the proportion of all ICU patients in each age group.
2020-11-04	UK	0	0	0	0	0	0	0	0	0	0	0	0	0	0	0	0	0	0
2020-11-11	UK	0	0	0	0	0	0	0	0	0	0	0	0	0	0	0	0	0	0
2020-11-18	UK	0	0	0	0	0	0	0	0	0	0	0	0	0	0	0	0	0	0
2020-11-25	UK	0	0	0	0	0	0	0	0	0	0	0	0	0	0	0	0	0	0
2020-12-02	UK	0	0	0	0	0	0	0	0	0	0	0	0	0	0	0	0	0	0
2020-12-09	UK	0	0	0	0	0	0	0	0	0	0	0	0	0	0	0	0	0	0
2020-12-16	UK	0	0	0	0	0	0	0	0	0	0	0	0	0	0	0	0	0	0
2020-12-23	UK	0	0	0	0	0	0	0	0	0	0	0	0	0	0	0	0	0	0
2020-12-30	UK	0	0	0	0	0	0	0	0	0	0	0	0	0	0	0	0	0	0
2021-01-06	UK	0	0	0	0	0	0	0	0	0	0	0	0	0	0	0	0	0	0
2021-01-13	UK	0	0	0	0	0	0	0	0	0	0	0	0	0	0	0	0	0	0
2021-01-20	UK	0	0	0	0	0	0	0	0	0	0	0	0	0	0	0	0	0	0
2021-01-27	UK	0	0	0	0	0	0	0	0	0	0	0	0	0	0	0	0	0	0
2021-02-03	UK	0	0	0	0	0	0	0	0	0	0	0	0	0	0	0	0	0	0
2021-02-10	UK	0	0	0	0	0	0	0	0	0	0	0	0	0	0	0	0	0	0
2021-02-17	UK	0	0	0	0	0	0	0	0	0	0	0	0	0	0	0	0	0	0
2021-02-24	UK	0	0	0	0	0	0	0	0	0	0	0	0	0	0	0	0	0	0
2021-03-03	UK	0	0	0	0	0	0	0	0	0	0	0	0	0	0	0	0	0	0
2021-03-10	UK	0	0	0	0	0	0	0	0	0	0	0	0	0	0	0	0	0	0
2021-03-17	UK	0	0	0	0	0	0	0	0	0	0	0	0	0	0	0	0	0	0
2021-03-24	UK	0	0	0	0	0	0	0	0	0	0	0	0	0	0	0	0	0	0
2021-03-31	UK	0	0	0	0	0	0	0	0	0	0	0	0	0	0	0	0	0	0
2021-04-07	UK	0	0	0	0	0	0	0	0	0	0	0	0	0	0	0	0	0	0
2021-04-14	UK	0	0	0	0	0	0	0	0	0	0	0	0	0	0	0	0	0	0
2021-04-21	UK	0	0	0	0	0	0	0	0	0	0	0	0	0	0	0	0	0	0
2021-04-28	UK	0	0	0	0	0	0	0	0	0	0	0	0	0	0	0	0	0	0
	Input data
	Output

### Sheet: Excess Mortality Model
	Estimating the hazard ratios for mortality rates when capacity limits are breached.
This sheet is used to estimate mortality hazard ratios to be applied to patients that require ICU admission but get Ward or no admission, or require Ward admission and get no admission.
	This model is intended to help estimate the hazard ratio to be applied to overall COVID mortality should hospital ward and/or ICU capacity be exceeded.
	The approach taken is to generate a flow of people through the process of catching COVID, being admitted or not, and with various in-hospital care being provided, then the mortality rate estimated with and without this particular service (e.g. CPAP or mechanical ventilation).
	Yellow cells are cells that the user can enter data in to explore a scenario.
	Light blue cells have calculated results and should not be tampered with.
	The green cells indicate that have a reasonable evidence based support.
	Orange cells have weak support in that there is a substantive element of judgement used. These cells merit revision if better alternatives arise.
	The red cells are poorly parameterised in that there is no data or evidence to work from at all, and are entirely based on judgement or guesswork.
	Cells are mutually exclusice in a category. For example, someone in the ICU NIV group will exclude those who have NIV then convert to IMV.
	Parameter cells will contain a comment describing the source or the rationale for an assumption.
	Flow of patients through test and treatment alternatives and resulting mortality and hazard ratio estimates.
	Population	Number		Proportion	#													Mort with ICU	Mort no ICU	Mort no hospital	Deaths With ICU	Deaths No ICU	Deaths no hospital
	UK	66000000	Susceptible	0.35	23100000													0	0	0	0	0	0
			Immune	0.15	9900000													0	0	0	0	0	0
			Infected (time interval…)	0.5	33000000		% of infected	#
						Unknown infections	0.75	24750000	Category	% of unknowns	#							Mort with ICU	Mort no ICU	Mort no hospital	# With ICU	# No ICU	# no hospital
									Asymptomatic	0.5	12375000							0	0	0	0	0	0
									Unrecognised symptomatic	0.5	12375000							0.01	0.01	0.01	123750	123750	123750
						Known cases (test +ve or clinically diagnosed)	0.25	8250000	No-hospital	% of cases	#	Group				% of group		Mort with ICU	Mort no ICU	Mort no hospital	# With ICU	# No ICU	# no hospital
										0.831	6855750	Asymptomatic	0.5	3427875				0	0	0	0	0	0
												Symptomatic	0.5	3427875				0.02	0.02	0.02	68557.5	68557.5	68557.5
									Hospitalised	0.169	1394250	Group	% of hospitalised	#	Group	% of group	#	Mort with ICU	Mort no ICU	Mort no hospital	# With ICU	# No ICU	# no hospital
												WARD	0.918	1.27992e+06	General ward care	0.6	767953	0.01	0.01	0.03	7679.53	7679.53	23038.6
															Ward care O2>35%	0.17	217587	0.01	0.01	0.5	2175.87	2175.87	108793
															Ward care O2>35% (Ceiling)	0.23	294382	0.4	0.4	0.95	117753	117753	279663
												ICU	0.082	114328	Supportive/HFO	0.48	54877.7	0.01	0.02	0.75	548.777	1097.55	41158.3
															NIV/CPAP	0.156505	17893	0.01	0.02	0.95	178.93	357.859	16998.3
															NIV/CPAP (Ceiling)	0.121165	13852.6	0.83	0.9	1	11497.7	12467.4	13852.6
															IMV+/-ECMO	0.24233	27705.2	0.4	1	1	11082.1	27705.2	27705.2
															Overall ICU mortality	0.203864
																			Overall COVID mortality		HR sub-capacity	No ICU availability	No hospital capacity
																				Mortality rate	0.108241	0.121382	0.366655
																				HR	1	1.12958	3.98692
											NIV	NIV+IMV	IMV	NIV ceiling
										Number	31	27	21	24					ICU COVID mortality		HR sub-capacity	No ICU availability	No hospital capacity
										Proportion	0.300971	0.262136	0.203883	0.23301						Mortality rate	0.203864	0.364109	0.872175
																				HR	1	1.98578	9.02291
										Sivaloganathan, Arjjana A., Myra Nasim-Mohi, Michael M. Brown, Nabil Abdul, Alexander Jackson, Sophie V. Fletcher, Sanjay Gupta, Michael P. W. Grocott, Ahilanandan Dushianthan, Sanjay Gupta, Julian Nixon, Michael P. W. Grocott, Denny ZH. Levett, Michael Stewart, Ahilanadan Dushianthan, David Sparkes, Robert Chambers, Kathleen Nolan, Suzie Tanser, Jonathan Fennell, Michael Celinski, Dominic Richardson, Rebecca Cusack, Benjamin Skinner, Timothy Nicholson-Robert, Mai Wakatsuki, Ben Thomas, Francois Wessels, Mark Jones, Paul Elkington, Tom Wilkinson, Mark Allenby, Thomas Daniels, Paddy Dennison, Anastasios Lekkas, Arjjana Sivaloganathan, David Land, Sophie Fletcher, Wilkinson, Anna Freeman, Hannah Burke, Ahilanadan Dushianthan, Michael Celinski, Saul Faust, Gareth Thomas, and Christopher Kipps. 2020. “Noninvasive Ventilation for COVID-19-Associated Acute Hypoxaemic Respiratory Failure: Experience from a Single Centre.” British Journal of Anaesthesia 125(4):e368–71.									Ward COVID mortality		HR sub-capacity	No ICU availability	No hospital capacity
																				Mortality rate	0.0997	0.0997	0.3215
																				HR	1	1	3.69305
			Input data / parameters
			The proportion of admitted patients needing ICU care is taken from the sheet "1 Estimating Admissions by Age".
			Assumptions
			If there is no ward capacity available, then there is no ICU capacity.
			COVID-19 patients in the "Ward care O2>35% (Ceiling)" and "NIV/CPAP (Ceiling)" can have no further escalation in care.
			The parameters and mortality risks are not age dependent.
			Output
			Weaknesses

### Sheet: Ward Mortality - Treated
	Estimating the age distribution of the mortality of ward patients.
This sheet uses government data to estimate mortality rates for Ward patients of different ages through fitting an exponential function
	https://www.england.nhs.uk/statistics/statistical-work-areas/covid-19-daily-deaths/
	2020-11-08												This is Ward mortality when treatment is available
	Table 6a.2 - total deaths by age group.												Table 6a.4 - Ward mortaltiy rate by age group, estimated through fitting an exponential function.
	Age group (years)		Total											5-year age bands	Use formula from chart
	Total		34496		Table 6a.3 -								MID OF AGE BAND	AGE BAND	ESTIMATED MORTALITY RATE
			0		ICU deaths		Overall Death Rate			Ward death rate			2	0-4	0.00595719
	0 - 19		22		0		0.00939341			0.00939341			7	5-9	0.00761484						WARD DEATH
	20 - 39		235		140.979		0.0265683			0.0106297			12	10-14	0.00973375					AGE	RATE
	40 - 59		2574		1408.47		0.0932706			0.0422339			17	15-19	0.0124423				40-59	50	0.0422339
	60 - 79		13166		3319.56		0.225926			0.168963			22	20-24	0.0159045				60-79	70	0.168963
	80+		18499		335.886		0.381628			0.374699			27	25-29	0.02033				80+	82	0.374699
	TBC		0										32	30-34	0.0259871
													37	35-39	0.0332182
	Total admissions in england one week prior												42	40-44	0.0424615
													47	45-49	0.0542769
	145534	2020-11-01	https://coronavirus.data.gov.uk/details/healthcare?areaType=nation&areaName=England										52	50-54	0.06938
	Table 6a.1 - Estimates for total admissions by age group.												57	55-59	0.0886857
			Scenario	Admissions									62	60-64	0.113363
	0 - 19		0.0160929	2342.07									67	65-69	0.144908
	20 - 39		0.060777	8845.12									72	70-74	0.18523
	40 - 59		0.189627	27597.1									77	75-79	0.236772
	60 - 79		0.400427	58275.8									82	80+	0.302657
	80+		0.333076	48473.9
	Here the total ward admissions (B18) and estimates for the breakdown by age (D21:D25 or E21:E25) are used to estimate total ward admissions by age (F21:F25).
	Total deaths by age are given in D9:D13. By taking away the ICU deaths (F9:F13) we get the ward deaths. By dividing this by the estimate of ward admissions by age (F21:F25), we get an estimate of ward death rate by age (K9:K13)
	Ward mortality rates are shown in U11:V13 for 50 years, 70 years, and 82 years. By fitting an exponential curve we use that curve to estimate the mortality rate for the 5-year age bands (column P)
	Ultimately it is hoped and expected that DHSC may have more granular hospital death data than is in the public domain, removing the need for some of the approximations on this sheet.
	Input data
	Assumptions
	Output

### Sheet: CCU Mortality - Treated
	Estimating the age distribution of mortality in ICU patients.
This sheet uses ICNARC data to estimate mortality rates for ICU patients of different ages through fitting an exponential function
ICNARC data for ICU mortality by age group.
Subgroup	Category	N (up to 31 Aug)	28-day in-hospital mortality (up to 31 Aug)	N (from 1 Sep)	28-day in-hospital mortality (from 1 Sep)		https://www.icnarc.org/Our-Audit/Audits/Cmp/Reports
Age	16-39	887	14.2143	223	6.68065		ICNARC - 6 November
Age	40-49	1471	20.2685	319	17.2959
Age	50-59	3026	31.0085	648	18.0287
Age	60-69	3213	44.2676	780	37.9715
Age	70-79	1967	62.4301	671	55.5978
Age	80+	335	71.6418	166	57.7624
Sex	Female	3266	35.15	845	27.2242
Sex	Male	7638	40.6561	1965	36.4307
Combine mortality - pre 31 Aug may be overstated as treatment has improved. Post 1 Sep may be understated as bias early on (mortality rate is increasing weekly)
Weighted mean for ICU mortality rate based on ICNARC data.
Age	Mortality	Deaths								Age	mortality
16-39	0.127008	140.979							16-39	28	0.127008
40-49	0.197387	353.323							40-49	45	0.197387
50-59	0.287192	1055.14							50-59	55	0.287192
60-69	0.430377	1718.5							60-69	65	0.430377
70-79	0.606922	1601.06							70-79	75	0.606922
80+	0.67043	335.886							80+	82	0.67043
Estimated ICU mortality by age group by fitting an exponential function.
5-year age bands
mid-age	age group	ICU mortality when treatment is available
2	0-4	0.049548
7	5-9	0.0587001
12	10-14	0.0695428
17	15-19	0.0823882
22	20-24	0.0976063
27	25-29	0.115635
32	30-34	0.136995
37	35-39	0.162299
42	40-44	0.192278
47	45-49	0.227794
52	50-54	0.26987
57	55-59	0.319719
62	60-64	0.378775
67	65-69	0.448739
72	70-74	0.531627
77	75-79	0.629825
82	80+	0.67
ICNARC data for ICU mortality is shown in A3:F11.
This data is combined to estimate the weighted mean for ICU mortality (C17:C22)
By taking the mid age value for each age bin and the mortality estimates (C17:C22), we fit an exponential curve to the values, shown in the graph.
This fitted exponential curve is then used to estimate ICU mortality rates for all age bins (C27:C43).
		Input data
		Output

### Sheet: Mortality Rates
	Estimating the mortality rates of those within and outside capacity limits
This sheet combines the estimated mortality rates for Ward and ICU patients of different age groups with assumptions about additional
mortality if they do not get the required admission to estimate mortality rates for all five admission combinations.
	Estimated mortality rates by age group for all combinations of ICU and Ward demand and ICU, Ward and No admittance.
		Mortality Rates for those who need ICU			Mortality Rates for those who need Ward
	Age	In ICU	In Ward	Untreated	In Ward	Untreated
	0-4	0.049548	0.0959878	0.367783	0.00595719	0.0218243
	5-9	0.0587001	0.113192	0.420638	0.00761484	0.0278349
	10-14	0.0695428	0.133361	0.478144	0.00973375	0.0354786
	15-19	0.0823882	0.156958	0.539663	0.0124423	0.0451855
	20-24	0.0976063	0.184495	0.604139	0.0159045	0.0574893
	25-29	0.115635	0.216531	0.670041	0.02033	0.073048
	30-34	0.136995	0.253659	0.73536	0.0259871	0.0926623
	35-39	0.162299	0.296487	0.79768	0.0332182	0.117292
	40-44	0.192278	0.3456	0.854376	0.0424615	0.14806
	45-49	0.227794	0.401501	0.902943	0.0542769	0.186242		Table 6.2 - Estimates for mortality scalars for patients that do not get the CCU or Ward bed of their demand.
	50-54	0.26987	0.46452	0.941458	0.06938	0.233213		9.02291	Mortality scalar if needs ICU but no beds are available
	55-59	0.319719	0.534675	0.969071	0.0886857	0.290336		1.98578	Mortality scalar if needs ICU but only ward beds are available
	60-64	0.378775	0.611457	0.98637	0.113363	0.358758		3.69305	Mortality scalar if needs ward but no beds are available
	65-69	0.448739	0.693526	0.995362	0.144908	0.439055
	70-74	0.531627	0.778247	0.998934	0.18523	0.530703
	75-79	0.629825	0.86102	0.999872	0.236772	0.631332
	80+	0.67	0.889369	0.999955	0.302657	0.735856
Here the estimates for ICU and ward mortality are collected from sheet "6a Ward Mortality - Treated" into column I3:I19, and sheet "6b ICU Mortality -Treated" into column C6:C22.
These are then used, along with the excess mortality scalars from sheet "5 Excess Mortality Model" (also in the "Descriptions" sheet), to estimate the mortality rates for Ward patients that do not get access to
the ward (column G) and CCU patients that don't get access to ICU or the Ward (column E), or that get Ward access (column D).
For Untreated Ward patients (column G). The mortality is calculated as 1-((survival rate)^mortality scalar). For example, if the mortality rate is 65.7% (0.657), then the survival rate
is 0.343. If the mortality scalar is 3.7, then the untreated mortality rate is 1-(0.343^3.7)=0.981 (98.1%).
The same approach is used for the ICU patients, with different mortality scalars (I2:I25).
		Input data
		Assumptions
		Output

### Sheet: Deaths - In capacity
	Calculating the deaths occuring within capacity.
This sheet calculates the total number of deaths each week if there are no Ward or CCU capacity limits
Predicted deaths per week on ICU and Ward if there are no capacity limits.
Week commencing	Region		ICU	Ward	Total
2020-09-30	England		44.7	253.3	298
2020-10-07	England		66.6	377.4	444
2020-10-14	England		109.65	621.35	731		Total deaths up to the 9th December are the observed figures. Deaths in ICU calculated as 15% of the toal as there are time delays in collecting data.
2020-10-21	England		161.1	912.9	1074		In column E the estimated ICU mortality from sheet "6 Mortality Rates" is multiplied by the estimated number of patients admitted to ICU from sheet "4 - ICU demand".
2020-10-28	England		218.55	1238.45	1457		In column F the estimated Ward mortality from sheet "6 Mortality Rates" is multiplied by the estimated number of patients admitted to Ward from sheet "3 - Ward demand".
2020-11-04	England		267.6	1516.4	1784
2020-11-11	England		284.55	1612.45	1897
2020-11-18	England		315.45	1787.55	2103
2020-11-25	England		304.65	1726.35	2031				Input data
2020-12-02	England		283.35	1605.65	1889
2020-12-09	England		294	1666	1960
2020-12-16	England		348.716	1981.35	2330.07
2020-12-23	England		480.937	2732.61	3213.55				Assumptions
2020-12-30	England		740.059	4204.9	4944.96				ICU deaths are 15% of the total up to the 30th September.
2021-01-06	England		1256.92	7141.65	8398.57
2021-01-13	England		1508.31	8569.98	10078.3
2021-01-20	England		1508.31	8569.98	10078.3
2021-01-27	England		1206.65	6855.98	8062.63				Output
2021-02-03	England		965.317	5484.79	6450.1
2021-02-10	England		772.254	4387.83	5160.08
2021-02-17	England		617.803	3510.26	4128.07
2021-02-24	England		494.242	2808.21	3302.45
2021-03-03	England		395.394	2246.57	2641.96
2021-03-10	England		316.315	1797.25	2113.57
2021-03-17	England		221.421	1258.08	1479.5
2021-03-24	England		154.994	880.655	1035.65
2021-03-31	England		108.496	616.458	724.954
2021-04-07	England		75.9473	431.521	507.468
2021-04-14	England		53.1631	302.065	355.228
2021-04-21	England		37.2142	211.445	248.659
2021-04-28	England		26.0499	148.012	174.062
			13638.7	77457.4	91096.1

### Sheet: Deaths - outside capacity
	This sheet estimates the number of deaths that occur as a direct result of lack of capacity.
Observed data is used up to the 9th December with an assumption that no deaths occurred outside of capacity in that time.
The estimated number of patients requiring Ward and ICU admission and their estimated admission outcome are multiplied by the mortality estimate
For each requirement-outcome combination and then summed to give Total Deaths.
Total Deaths minus those within capacity gives the number outside capacity - the estimated number of deaths specifically due to ICU and Ward capacity limits
Predicted deaths under the current scenario for all combinations of Care Required and Care Received, for Total Deaths within and outside capacity.
																		Excess deaths breakdown
			Care Required	ICU	ICU	ICU	Ward	Ward		Total Deaths (with ICU and Ward capacity limits)	Deaths if there are no ICU and Ward capacity limits.	Excess deaths specifically due to ICU and Ward capacity limits						ICU Only	Ward Only
Week commencing	Region		Care Received	ICU	Ward	None	Ward	None
2020-09-30	England			44.7	0	0	253.3	0		298	298	0					2020-09-30	0	0
2020-10-07	England			66.6	0	0	377.4	0		444	444	0					2020-10-07	0	0
2020-10-14	England			109.65	0	0	621.35	0		731	731	0					2020-10-14	0	0
2020-10-21	England			161.1	0	0	912.9	0		1074	1074	0		Total Deaths	91250.5		2020-10-21	0	0
2020-10-28	England			218.55	0	0	1238.45	0		1457	1457	0		Within capacity	91096.1		2020-10-28	0	0
2020-11-04	England			267.6	0	0	1516.4	0		1784	1784	0		Outside capacity	154.443		2020-11-04	0	0
2020-11-11	England			284.55	0	0	1612.45	0		1897	1897	0					2020-11-11	0	0
2020-11-18	England			315.45	0	0	1787.55	0		2103	2103	0		Outside capacity deaths arising from:			2020-11-18	0	0
2020-11-25	England			304.65	0	0	1726.35	0		2031	2031	0		ICU	154.443		2020-11-25	0	0
2020-12-02	England			283.35	0	0	1605.65	0		1889	1889	0		Ward	0		2020-12-02	0	0
2020-12-09	England			294	0	0	1666	0		1960	1960	0		Checksum	154.443		2020-12-09	0	0
2020-12-16	England			348.716	0	0	1981.35	0		2330.07	2330.07	0					2020-12-16	0	0
2020-12-23	England			480.937	0	0	2732.61	0		3213.55	3213.55	0					2020-12-23	0	0
2020-12-30	England			740.059	0	0	4204.9	0		4944.96	4944.96	0					2020-12-30	0	0
2021-01-06	England			1256.92	0	0	7141.65	0		8398.57	8398.57	0					2021-01-06	0	0
2021-01-13	England			1364.15	221.384	0	8569.98	0		10155.5	10078.3	77.2213					2021-01-13	77.2213	0
2021-01-20	England			1364.15	221.384	0	8569.98	0		10155.5	10078.3	77.2213					2021-01-20	77.2213	0
2021-01-27	England			1206.65	0	0	6855.98	0		8062.63	8062.63	0					2021-01-27	0	0
2021-02-03	England			965.317	0	0	5484.79	0		6450.1	6450.1	0					2021-02-03	0	0
2021-02-10	England			772.254	0	0	4387.83	0		5160.08	5160.08	0					2021-02-10	0	0
2021-02-17	England			617.803	0	0	3510.26	0		4128.07	4128.07	0					2021-02-17	0	0
2021-02-24	England			494.242	0	0	2808.21	0		3302.45	3302.45	0					2021-02-24	0	0
2021-03-03	England			395.394	0	0	2246.57	0		2641.96	2641.96	0					2021-03-03	0	0
2021-03-10	England			316.315	0	0	1797.25	0		2113.57	2113.57	0					2021-03-10	0	0
2021-03-17	England			221.421	0	0	1258.08	0		1479.5	1479.5	0					2021-03-17	0	0
2021-03-24	England			154.994	0	0	880.655	0		1035.65	1035.65	0					2021-03-24	0	0
2021-03-31	England			108.496	0	0	616.458	0		724.954	724.954	0					2021-03-31	0	0
2021-04-07	England			75.9473	0	0	431.521	0		507.468	507.468	0					2021-04-07	0	0
2021-04-14	England			53.1631	0	0	302.065	0		355.228	355.228	0					2021-04-14	0	0
2021-04-21	England			37.2142	0	0	211.445	0		248.659	248.659	0					2021-04-21	0	0
2021-04-28	England			26.0499	0	0	148.012	0		174.062	174.062	0					2021-04-28	0	0
			totals	13350.4	442.767	0	77457.4	0		91250.5	91096.1	154.443						154.443	0
Here the final output of the model is calculated.
The deaths for the individual scenarios are calculated are calculated using their appropriate counts and mortality rates.
For example for "Care Required = ICU Care Received = Ward" (column F), we use the patient counts by age from sheet "4 - ICU demand" table3, and the mortality rates from sheet "6 Mortality Rates", column D.
Total Deaths (column K) is calculated as the sum of deaths in columns E,F,G,H,I. These columns represent the five scenarios of care required and care received (e.g. ICU required and ICU received or ICU required and None received).
Within capacity deaths (column L) are imported from sheet "7 Deaths - Within capacity (check)" column G. This represents the deaths that would occur if there were no limits to ICU or Ward capacity.
Outside capacity deaths (column M) are calculated as total deaths (column K) minus Within capacity deaths (column L).
Outside capacity therefore refers to the excess deaths that occur specifically due to exceeding the limits of the ICU and Ward capacity.
The totals across all weeks are given in row 40.
	Input data
	Assumptions
	Output
